# Enhanced Detection and Genotyping of Disease-Associated Tandem Repeats Using HMMSTR and Targeted Long-Read Sequencing

**DOI:** 10.1101/2024.05.01.24306681

**Authors:** Kinsey Van Deynze, Camille Mumm, Connor J. Maltby, Jessica A. Switzenberg, Peter K. Todd, Alan P. Boyle

## Abstract

Tandem repeat sequences comprise approximately 8% of the human genome and are linked to more than 50 neurodegenerative disorders. Accurate characterization of disease-associated repeat loci remains resource intensive and often lacks high resolution genotype calls. We introduce a multiplexed, targeted nanopore sequencing panel and HMMSTR, a sequence-based tandem repeat copy number caller. HMMSTR outperforms current signal- and sequence-based callers relative to two assemblies and we show it performs with high accuracy in heterozygous regions and at low read coverage. The flexible panel allows us to capture disease associated regions at an average coverage of >150x. Using these tools, we successfully characterize known or suspected repeat expansions in patient derived samples. In these samples we also identify unexpected expanded alleles at tandem repeat loci not previously associated with the underlying diagnosis. This genotyping approach for tandem repeat expansions is scalable, simple, flexible, and accurate, offering significant potential for diagnostic applications and investigation of expansion co-occurrence in neurodegenerative disorders.

## Supplementary Tables for "Enhanced Detection and Genotyping of Disease-Associated Tandem Repeats Using HMMSTR and Targeted Long-Read Sequencing"

### Sheet: Supplementary Table Legends
Supplementary Table 1: Table containing plasmid constructs used for HMMSTR development and benchmarking including motifs, PCR estimated copy numbers, and the restriction enzymes used for sequencing.
Supplementary Table 2: Panel 1. Table lists the disease associated tandem repeat targets in Panel 1, including the target coordinates, gene, disease and abbreviation. The repeat coordinates for FAME3 and FAME6 are incorrect in this list.
Supplementary Table 3: Panel 1 guides. List of the 118bp oligos used in Panel 1.
Supplementary Table 4: Panel 2. Table lists the disease associated tandem repeat targets in Panel 2, including the target coordinates, gene, disease and abbreviation. The repeat coordinates for FAME3 and FAME6 are incorrect in this list.
Supplementary Table 5: Panel 2 guides. List of the 118bp oligos used in Panel 2.
Supplementary Table 6: Panel 3. Table lists the disease associated tandem repeat targets in Panel 3, including the target coordinates, gene, disease and abbreviation. The repeat coordinates for FAME6 are incorrect in this list.
Supplementary Table 7: Panel 3 guides. List of the 118bp oligos used in Panel 3.
Supplementary Table 8: Coverage results from GM12878 nCATS targeted sequencing across rounds of panel optimization.

### Sheet: Supplementary Table 1Plasmids
Plasmid Construct	Motif	Copy number (PCR)	Restriction enzyme for sequencing
CGG20 GGG-NL3F pcDNA3.1	CGG	20	NruI
CGG39 GGG-NL3F pcDNA3.1	CGG	39	XmnI or NruI
CGG77 GGG-NL3F pcDNA3.1	CGG	77	PsiI or NruI
CGG115 GGG-NL3F pcDNA3.1	CGG	115	XmnI or NruI
CGG153 GGG-NL3F pcDNA3.1	CGG	153	PsiI or NruI
AAAAG16 GGGNL-Truncated pcDNA3.1	AAAAG	16	XmnI
AAAAG31 GGGNL-Truncated pcDNA3.1	AAAAG	31	XmnI
AAAAG61 GGGNL-Truncated pcDNA3.1	AAAAG	61	XmnI
AAGGG16 GGGNL-Truncated pcDNA3.1	AAGGG	16	XmnI
AAGGG31 GGGNL-Truncated pcDNA3.1	AAGGG	31	XmnI
AAGGG61 GGGNL-Truncated pcDNA3.1	AAGGG	61	XmnI
GGGGC21 GGG-NL3F Truncated pcDNA3.1	GGGGC	21	XmnI
GGGGC41 GGG-NL3F Truncated pcDNA3.1	GGGGC	41	XmnI

### Sheet: Supplementary Table 2 Panel 1
chr	start	end	Gene	Disease	Abb
chr1	57367040	57367130	DAB1	Spinocerebellar ataxia 37	SCA37
chr1	149390802	149390842	NOTCH2NLC	Neuronal intranuclear inclusion disease, Hereditary essential tremor type 6	NIID
chr2	96197067	96197124	STARD7	Familial adult myoclonic epilepsy 2	FAME2
chr2	100104620	100104860	AFF3	Intellectual disability associated with fragile site FRA2A	FRA2A
chr2	176093059	176093103	HOXD13	Synpolydactyly	SPD
chr2	190880874	190880919	GLS	Glutaminase deficiency with impaired intellectual development and progressive ataxia	GAD
chr2	201284649	201284716	CASP8	Alzheimer's disease	AD
chr3	63912686	63912715	ATXN7	Spinocerebellar ataxia 7	SCA7
chr3	129172577	129172659	CNBP	Myotonic dystrophy 2	DM2
chr3	138946021	138946062	FOXL2	Blepharophimosis, ptosis, and epicanthus inversus syndrome	BPES
chr3	183712130	183712290	YEATS2	Familial adult myoclonic epilepsy 4	FAME4
chr4	3074877	3074940	HTT	Huntington's disease	HD
chr4	39348425	39348479	RFC1	Cerebellar ataxia, neuropathy, and vestibular areflexia syndrome	CANVAS
chr4	41745972	41746031	PHOX2B	Central hypoventilation syndrome	CCHS
chr4	159342530	159342620	RAPGEF2	Familial adult myoclonic epilepsy 7	FAME7
chr5	10398840	10398849	MARCHF6	Familial adult myoclonic epilepsy 3	FAME3
chr5	146878729	146878758	PPP2R2B	Spinocerebellar ataxia 12	SCA12
chr6	16327634	16327724	ATXN1	Spinocerebellar ataxia 1	SCA1
chr6	45422751	45422801	RUNX2	Cleidocranial dysplasia	CCD
chr6	170561907	170562017	TBP	Spinocerebellar ataxia 17	SCA17
chr7	27199925	27199966	HOXA13	Hand-foot-genital syndrome	HFGS
chr7	55887601	55887934	ZNF713	Autism spectrum disorder, associated with fragile site FRA7A	FRA7A
chr8	104588965	104588999	LRP12	Oculopharyngodistal myopathy 1	OPDM1
chr8	118366813	118366918	SAMD12	Familial adult myoclonic epilepsy 1	FAME1
chr9	27573486	27573546	C9ORF72	Amyotrophic lateral sclerosis and/or frontotemporal dementia	ALS/FTD
chr9	69037287	69037305	FXN	Friedreich ataxia	FA
chr10	79826315	79826404	NUTM2B-AS1	Oculopharyngeal myopathy with leukoencephalopathy 1	OPML1
chr11	119206290	119206323	CBL	Jacobsen syndrome	FRA11B
chr12	6936717	6936775	ATN1	Dentatorubral-pallidoluysian atrophy	DRPLA
chr12	50505002	50505053	DIP2B	Mental retardation, FRA12A type	FRA12A
chr12	111598951	111599019	ATXN2	Spinocerebellar ataxia 2	SCA2
chr13	70139384	70139429	ATXN8OS	Spinocerebellar ataxia 8	SCA8
chr13	99985449	99985493	ZIC2	Holoprosencephaly 5	HPE
chr13	102161566	102161731	FGF14	FGF14 Late onset cerebellar ataxia	SCA27B
chr14	23321472	23321492	PABPN1	Oculopharyngeal muscular dystrophy	OPMD
chr14	92071011	92071052	ATXN3	Spinocerebellar ataxia 3	SCA3
chr16	17470890	17470930	XYLT1	Desbuquois dysplasia-2	BSS
chr16	24646096	24646101	TNRC6A	Familial adult myoclonic epilepsy 6	FAME6
chr16	66490380	66490740	BEAN1	Spinocerebellar ataxia 31	SCA31
chr16	87604283	87604329	JPH3	Huntington disease-like 2	HDL2
chr18	55586154	55586229	TCF4	Fuchs endothelial corneal dystrophy-3	FECD
chr19	13207859	13207897	CACNA1A	Spinocerebellar ataxia 6	SCA6
chr19	14496042	14496085	GIPC1	Oculopharyngodistal myopathy 2	OPDM2
chr19	18786034	18786049	COMP	Multiple epiphyseal dysplasia, Pseudoachondroplasia	PSACH/MED
chr19	45770205	45770264	DMPK	Myotonic dystrophy 1	DM1
chr20	2652733	2652775	NOP56	Spinocerebellar ataxia 36	SCA36
chr21	43776444	43776479	CSTB	Epilepsy Progressive Myoclonic	EPM1
chr22	45795355	45795425	ATXN10	Spinocerebellar ataxia 10	SCA10
chrX	25013654	25013697	ARX	Developmental and epileptic encephalopathy-1, Partington syndrome, X-linked mental retardation with or without seizures	XLID
chrX	67545317	67545419	AR	Spinal and bulbar muscular atrophy	SBMA
chrX	71453055	71453129	TAF1	X-linked dystonia-parkinsonism	XDP
chrX	140504317	140504381	SOX3	X-linked mental retardation with isolated growth hormone, X-linked panhypopituitarism	XH
chrX	147912037	147912111	FMR1	Fragile X tremor/ataxia syndrome, Fragile X Syndrome	FXS
chrX	148500602	148500743	AFF2	FRAXE mental retardation	FRAXE

### Sheet: Supplementary Table 3 Panel 1 G
TAATACGACTCACTATAGCAATTGGGGCCGACAACTTGGTTTTAGAGCTAGAAATAGCAAGTTAAAATAAGGCTAGTCCGTTATCAACTTGAAAAAGTGGCACCGAGTCGGTGCTTTT
TAATACGACTCACTATAGCCTGGCTCTCCTCTTACGCGGTTTTAGAGCTAGAAATAGCAAGTTAAAATAAGGCTAGTCCGTTATCAACTTGAAAAAGTGGCACCGAGTCGGTGCTTTT
TAATACGACTCACTATAGCAGGCGAAGTGCGGTTTCCAGTTTTAGAGCTAGAAATAGCAAGTTAAAATAAGGCTAGTCCGTTATCAACTTGAAAAAGTGGCACCGAGTCGGTGCTTTT
TAATACGACTCACTATAGTGATCGAGGGAGGATCGGGGGTTTTAGAGCTAGAAATAGCAAGTTAAAATAAGGCTAGTCCGTTATCAACTTGAAAAAGTGGCACCGAGTCGGTGCTTTT
TAATACGACTCACTATAGTGTGAGTTATGGCGACCAATGTTTTAGAGCTAGAAATAGCAAGTTAAAATAAGGCTAGTCCGTTATCAACTTGAAAAAGTGGCACCGAGTCGGTGCTTTT
TAATACGACTCACTATAGGCTGGAATTGGTTAGATCGCGTTTTAGAGCTAGAAATAGCAAGTTAAAATAAGGCTAGTCCGTTATCAACTTGAAAAAGTGGCACCGAGTCGGTGCTTTT
TAATACGACTCACTATAGACATTCGTGTGTGACAACCAGTTTTAGAGCTAGAAATAGCAAGTTAAAATAAGGCTAGTCCGTTATCAACTTGAAAAAGTGGCACCGAGTCGGTGCTTTT
TAATACGACTCACTATAGCTGCGACAATTAAGGCAAATGTTTTAGAGCTAGAAATAGCAAGTTAAAATAAGGCTAGTCCGTTATCAACTTGAAAAAGTGGCACCGAGTCGGTGCTTTT
TAATACGACTCACTATAGTGGCTTCAAGTCTACAAACCGTTTTAGAGCTAGAAATAGCAAGTTAAAATAAGGCTAGTCCGTTATCAACTTGAAAAAGTGGCACCGAGTCGGTGCTTTT
TAATACGACTCACTATAGTTTGCTTGGGGCGGTCACCCGTTTTAGAGCTAGAAATAGCAAGTTAAAATAAGGCTAGTCCGTTATCAACTTGAAAAAGTGGCACCGAGTCGGTGCTTTT
TAATACGACTCACTATAGTGAGAGAGGAAAACCCGGCGGTTTTAGAGCTAGAAATAGCAAGTTAAAATAAGGCTAGTCCGTTATCAACTTGAAAAAGTGGCACCGAGTCGGTGCTTTT
TAATACGACTCACTATAGGAATTTTAGACGCTTAGATTGTTTTAGAGCTAGAAATAGCAAGTTAAAATAAGGCTAGTCCGTTATCAACTTGAAAAAGTGGCACCGAGTCGGTGCTTTT
TAATACGACTCACTATAGACTGAACCCGAACCCGAGCCGTTTTAGAGCTAGAAATAGCAAGTTAAAATAAGGCTAGTCCGTTATCAACTTGAAAAAGTGGCACCGAGTCGGTGCTTTT
TAATACGACTCACTATAGTGGGTGGAGGGCAAAGCGTAGTTTTAGAGCTAGAAATAGCAAGTTAAAATAAGGCTAGTCCGTTATCAACTTGAAAAAGTGGCACCGAGTCGGTGCTTTT
TAATACGACTCACTATAGGTCAGAGTTTATTCCCCTGTGTTTTAGAGCTAGAAATAGCAAGTTAAAATAAGGCTAGTCCGTTATCAACTTGAAAAAGTGGCACCGAGTCGGTGCTTTT
TAATACGACTCACTATAGCGACAAGGTCAAACTTTCTTGTTTTAGAGCTAGAAATAGCAAGTTAAAATAAGGCTAGTCCGTTATCAACTTGAAAAAGTGGCACCGAGTCGGTGCTTTT
TAATACGACTCACTATAGGTTTCCAAGGAAATCTGGCGGTTTTAGAGCTAGAAATAGCAAGTTAAAATAAGGCTAGTCCGTTATCAACTTGAAAAAGTGGCACCGAGTCGGTGCTTTT
TAATACGACTCACTATAGAAATCTGGCAGGAGGATGTAGTTTTAGAGCTAGAAATAGCAAGTTAAAATAAGGCTAGTCCGTTATCAACTTGAAAAAGTGGCACCGAGTCGGTGCTTTT
TAATACGACTCACTATAGGCTAATCCTTAAATCAGAGAGTTTTAGAGCTAGAAATAGCAAGTTAAAATAAGGCTAGTCCGTTATCAACTTGAAAAAGTGGCACCGAGTCGGTGCTTTT
TAATACGACTCACTATAGGAGGAGGCACGATTCCATTTGTTTTAGAGCTAGAAATAGCAAGTTAAAATAAGGCTAGTCCGTTATCAACTTGAAAAAGTGGCACCGAGTCGGTGCTTTT
TAATACGACTCACTATAGCCCCATCACTCATAAACCAGGTTTTAGAGCTAGAAATAGCAAGTTAAAATAAGGCTAGTCCGTTATCAACTTGAAAAAGTGGCACCGAGTCGGTGCTTTT
TAATACGACTCACTATAGATCGTTCACATAAACCCCCTGTTTTAGAGCTAGAAATAGCAAGTTAAAATAAGGCTAGTCCGTTATCAACTTGAAAAAGTGGCACCGAGTCGGTGCTTTT
TAATACGACTCACTATAGAGCTCGGGGAAATTGGATCAGTTTTAGAGCTAGAAATAGCAAGTTAAAATAAGGCTAGTCCGTTATCAACTTGAAAAAGTGGCACCGAGTCGGTGCTTTT
TAATACGACTCACTATAGGGGCTCGGTGCGTAATGGTGGTTTTAGAGCTAGAAATAGCAAGTTAAAATAAGGCTAGTCCGTTATCAACTTGAAAAAGTGGCACCGAGTCGGTGCTTTT
TAATACGACTCACTATAGATGTAATCGATCTAAGAACCGTTTTAGAGCTAGAAATAGCAAGTTAAAATAAGGCTAGTCCGTTATCAACTTGAAAAAGTGGCACCGAGTCGGTGCTTTT
TAATACGACTCACTATAGTATATTGGTCCATCACACTTGTTTTAGAGCTAGAAATAGCAAGTTAAAATAAGGCTAGTCCGTTATCAACTTGAAAAAGTGGCACCGAGTCGGTGCTTTT
TAATACGACTCACTATAGCCAGTCCAGAGCTAATTCCTGTTTTAGAGCTAGAAATAGCAAGTTAAAATAAGGCTAGTCCGTTATCAACTTGAAAAAGTGGCACCGAGTCGGTGCTTTT
TAATACGACTCACTATAGTGGACTGGTTCTCTCTGAGTGTTTTAGAGCTAGAAATAGCAAGTTAAAATAAGGCTAGTCCGTTATCAACTTGAAAAAGTGGCACCGAGTCGGTGCTTTT
TAATACGACTCACTATAGGGTGGAAACTTTTATCGGTTGTTTTAGAGCTAGAAATAGCAAGTTAAAATAAGGCTAGTCCGTTATCAACTTGAAAAAGTGGCACCGAGTCGGTGCTTTT
TAATACGACTCACTATAGTATTGTGCATTCAATTGTACGTTTTAGAGCTAGAAATAGCAAGTTAAAATAAGGCTAGTCCGTTATCAACTTGAAAAAGTGGCACCGAGTCGGTGCTTTT
TAATACGACTCACTATAGTTACTATCTTGTGTTCACCCGTTTTAGAGCTAGAAATAGCAAGTTAAAATAAGGCTAGTCCGTTATCAACTTGAAAAAGTGGCACCGAGTCGGTGCTTTT
TAATACGACTCACTATAGGAGGGAGCATAGTTAAGGAAGTTTTAGAGCTAGAAATAGCAAGTTAAAATAAGGCTAGTCCGTTATCAACTTGAAAAAGTGGCACCGAGTCGGTGCTTTT
TAATACGACTCACTATAGTGAAGTTCCTCAGAGTTACAGTTTTAGAGCTAGAAATAGCAAGTTAAAATAAGGCTAGTCCGTTATCAACTTGAAAAAGTGGCACCGAGTCGGTGCTTTT
TAATACGACTCACTATAGGTAAATGGAGCACTATATTAGTTTTAGAGCTAGAAATAGCAAGTTAAAATAAGGCTAGTCCGTTATCAACTTGAAAAAGTGGCACCGAGTCGGTGCTTTT
TAATACGACTCACTATAGGGGAACTTACTCTCTTAACAGTTTTAGAGCTAGAAATAGCAAGTTAAAATAAGGCTAGTCCGTTATCAACTTGAAAAAGTGGCACCGAGTCGGTGCTTTT
TAATACGACTCACTATAGCGTTCAGGTTAATTATGAGAGTTTTAGAGCTAGAAATAGCAAGTTAAAATAAGGCTAGTCCGTTATCAACTTGAAAAAGTGGCACCGAGTCGGTGCTTTT
TAATACGACTCACTATAGGACCATCTCCAGAACTCCGTGTTTTAGAGCTAGAAATAGCAAGTTAAAATAAGGCTAGTCCGTTATCAACTTGAAAAAGTGGCACCGAGTCGGTGCTTTT
TAATACGACTCACTATAGTACTGATGCAAGCTGGAAACGTTTTAGAGCTAGAAATAGCAAGTTAAAATAAGGCTAGTCCGTTATCAACTTGAAAAAGTGGCACCGAGTCGGTGCTTTT
TAATACGACTCACTATAGACGTCAATACCCTCTGGAGTGTTTTAGAGCTAGAAATAGCAAGTTAAAATAAGGCTAGTCCGTTATCAACTTGAAAAAGTGGCACCGAGTCGGTGCTTTT
TAATACGACTCACTATAGGTCCCATCATGAAAACACCCGTTTTAGAGCTAGAAATAGCAAGTTAAAATAAGGCTAGTCCGTTATCAACTTGAAAAAGTGGCACCGAGTCGGTGCTTTT
TAATACGACTCACTATAGTCAGTGAGACACTTAACAACGTTTTAGAGCTAGAAATAGCAAGTTAAAATAAGGCTAGTCCGTTATCAACTTGAAAAAGTGGCACCGAGTCGGTGCTTTT
TAATACGACTCACTATAGAAGCCTTAGGGTCTGCACATGTTTTAGAGCTAGAAATAGCAAGTTAAAATAAGGCTAGTCCGTTATCAACTTGAAAAAGTGGCACCGAGTCGGTGCTTTT
TAATACGACTCACTATAGGAGGTTTACTGTCATGTAACGTTTTAGAGCTAGAAATAGCAAGTTAAAATAAGGCTAGTCCGTTATCAACTTGAAAAAGTGGCACCGAGTCGGTGCTTTT
TAATACGACTCACTATAGTTGCATCCCCGCCCCCCAGAGTTTTAGAGCTAGAAATAGCAAGTTAAAATAAGGCTAGTCCGTTATCAACTTGAAAAAGTGGCACCGAGTCGGTGCTTTT
TAATACGACTCACTATAGGCTCAGTCGTTTTAACCAGGGTTTTAGAGCTAGAAATAGCAAGTTAAAATAAGGCTAGTCCGTTATCAACTTGAAAAAGTGGCACCGAGTCGGTGCTTTT
TAATACGACTCACTATAGACTGGTGATTACAACCATCAGTTTTAGAGCTAGAAATAGCAAGTTAAAATAAGGCTAGTCCGTTATCAACTTGAAAAAGTGGCACCGAGTCGGTGCTTTT
TAATACGACTCACTATAGGAGTATATGTTCCACAGACAGTTTTAGAGCTAGAAATAGCAAGTTAAAATAAGGCTAGTCCGTTATCAACTTGAAAAAGTGGCACCGAGTCGGTGCTTTT
TAATACGACTCACTATAGGAGTGTTTCAGTAATATGAAGTTTTAGAGCTAGAAATAGCAAGTTAAAATAAGGCTAGTCCGTTATCAACTTGAAAAAGTGGCACCGAGTCGGTGCTTTT
TAATACGACTCACTATAGGACCCTAACAAGGATCTCTTGTTTTAGAGCTAGAAATAGCAAGTTAAAATAAGGCTAGTCCGTTATCAACTTGAAAAAGTGGCACCGAGTCGGTGCTTTT
TAATACGACTCACTATAGCCGCTACATCATGATCAGTAGTTTTAGAGCTAGAAATAGCAAGTTAAAATAAGGCTAGTCCGTTATCAACTTGAAAAAGTGGCACCGAGTCGGTGCTTTT
TAATACGACTCACTATAGGTATGCTTGATGTAAAGTCAGTTTTAGAGCTAGAAATAGCAAGTTAAAATAAGGCTAGTCCGTTATCAACTTGAAAAAGTGGCACCGAGTCGGTGCTTTT
TAATACGACTCACTATAGGCTAGTAAGAGGAGACAAACGTTTTAGAGCTAGAAATAGCAAGTTAAAATAAGGCTAGTCCGTTATCAACTTGAAAAAGTGGCACCGAGTCGGTGCTTTT
TAATACGACTCACTATAGGAATCATTGCTCTAACTAACGTTTTAGAGCTAGAAATAGCAAGTTAAAATAAGGCTAGTCCGTTATCAACTTGAAAAAGTGGCACCGAGTCGGTGCTTTT
TAATACGACTCACTATAGTGCGTCTGTTGCATGTGTACGTTTTAGAGCTAGAAATAGCAAGTTAAAATAAGGCTAGTCCGTTATCAACTTGAAAAAGTGGCACCGAGTCGGTGCTTTT
TAATACGACTCACTATAGAGATTTGAGAGATGAATCCCGTTTTAGAGCTAGAAATAGCAAGTTAAAATAAGGCTAGTCCGTTATCAACTTGAAAAAGTGGCACCGAGTCGGTGCTTTT
TAATACGACTCACTATAGAGTAGTGCAGAATTTCCTAGGTTTTAGAGCTAGAAATAGCAAGTTAAAATAAGGCTAGTCCGTTATCAACTTGAAAAAGTGGCACCGAGTCGGTGCTTTT
TAATACGACTCACTATAGACTTCAAATTTTCCCTGCAAGTTTTAGAGCTAGAAATAGCAAGTTAAAATAAGGCTAGTCCGTTATCAACTTGAAAAAGTGGCACCGAGTCGGTGCTTTT
TAATACGACTCACTATAGGTGATATAAATATCCTACCAGTTTTAGAGCTAGAAATAGCAAGTTAAAATAAGGCTAGTCCGTTATCAACTTGAAAAAGTGGCACCGAGTCGGTGCTTTT
TAATACGACTCACTATAGATCTCATGAAGTACCGCAGGGTTTTAGAGCTAGAAATAGCAAGTTAAAATAAGGCTAGTCCGTTATCAACTTGAAAAAGTGGCACCGAGTCGGTGCTTTT
TAATACGACTCACTATAGCTCTGGAACTGACATAACTTGTTTTAGAGCTAGAAATAGCAAGTTAAAATAAGGCTAGTCCGTTATCAACTTGAAAAAGTGGCACCGAGTCGGTGCTTTT
TAATACGACTCACTATAGTATAAGATTGCACACCACCCGTTTTAGAGCTAGAAATAGCAAGTTAAAATAAGGCTAGTCCGTTATCAACTTGAAAAAGTGGCACCGAGTCGGTGCTTTT
TAATACGACTCACTATAGGGAGGCTTGTCAACGCGAGGGTTTTAGAGCTAGAAATAGCAAGTTAAAATAAGGCTAGTCCGTTATCAACTTGAAAAAGTGGCACCGAGTCGGTGCTTTT
TAATACGACTCACTATAGATATTCAAATTTGCTCCAGCGTTTTAGAGCTAGAAATAGCAAGTTAAAATAAGGCTAGTCCGTTATCAACTTGAAAAAGTGGCACCGAGTCGGTGCTTTT
TAATACGACTCACTATAGAGTGTCTTTAGAATCAACCAGTTTTAGAGCTAGAAATAGCAAGTTAAAATAAGGCTAGTCCGTTATCAACTTGAAAAAGTGGCACCGAGTCGGTGCTTTT
TAATACGACTCACTATAGAATCAAGCTCGATTAAAACCGTTTTAGAGCTAGAAATAGCAAGTTAAAATAAGGCTAGTCCGTTATCAACTTGAAAAAGTGGCACCGAGTCGGTGCTTTT
TAATACGACTCACTATAGGTTAAGATGTTCTGCAAAAGGTTTTAGAGCTAGAAATAGCAAGTTAAAATAAGGCTAGTCCGTTATCAACTTGAAAAAGTGGCACCGAGTCGGTGCTTTT
TAATACGACTCACTATAGGAAGAGCGCACACACATCAGGTTTTAGAGCTAGAAATAGCAAGTTAAAATAAGGCTAGTCCGTTATCAACTTGAAAAAGTGGCACCGAGTCGGTGCTTTT
TAATACGACTCACTATAGTAACCCAGTCTACACCAAGTGTTTTAGAGCTAGAAATAGCAAGTTAAAATAAGGCTAGTCCGTTATCAACTTGAAAAAGTGGCACCGAGTCGGTGCTTTT
TAATACGACTCACTATAGTAAGCTTAGTCTGTTCCCACGTTTTAGAGCTAGAAATAGCAAGTTAAAATAAGGCTAGTCCGTTATCAACTTGAAAAAGTGGCACCGAGTCGGTGCTTTT
TAATACGACTCACTATAGCGGATAACAAGTACCTGCTCGTTTTAGAGCTAGAAATAGCAAGTTAAAATAAGGCTAGTCCGTTATCAACTTGAAAAAGTGGCACCGAGTCGGTGCTTTT
TAATACGACTCACTATAGCTGCGATCAAGAGAGCACCAGTTTTAGAGCTAGAAATAGCAAGTTAAAATAAGGCTAGTCCGTTATCAACTTGAAAAAGTGGCACCGAGTCGGTGCTTTT
TAATACGACTCACTATAGTGCTGACATCGGGGCAGAAAGTTTTAGAGCTAGAAATAGCAAGTTAAAATAAGGCTAGTCCGTTATCAACTTGAAAAAGTGGCACCGAGTCGGTGCTTTT
TAATACGACTCACTATAGGCGGCAGCAGTGCATCAAGCGTTTTAGAGCTAGAAATAGCAAGTTAAAATAAGGCTAGTCCGTTATCAACTTGAAAAAGTGGCACCGAGTCGGTGCTTTT
TAATACGACTCACTATAGGGCCGCCCTTCAACTCCACCGTTTTAGAGCTAGAAATAGCAAGTTAAAATAAGGCTAGTCCGTTATCAACTTGAAAAAGTGGCACCGAGTCGGTGCTTTT
TAATACGACTCACTATAGGCGCAACTCCACAACCAGTAGTTTTAGAGCTAGAAATAGCAAGTTAAAATAAGGCTAGTCCGTTATCAACTTGAAAAAGTGGCACCGAGTCGGTGCTTTT
TAATACGACTCACTATAGAAAGCAATCGAACCAACTCAGTTTTAGAGCTAGAAATAGCAAGTTAAAATAAGGCTAGTCCGTTATCAACTTGAAAAAGTGGCACCGAGTCGGTGCTTTT
TAATACGACTCACTATAGGGAGCCCTTTCGAGGAAAAGGTTTTAGAGCTAGAAATAGCAAGTTAAAATAAGGCTAGTCCGTTATCAACTTGAAAAAGTGGCACCGAGTCGGTGCTTTT
TAATACGACTCACTATAGTGCTTCAGGAGTTGGCGCTTGTTTTAGAGCTAGAAATAGCAAGTTAAAATAAGGCTAGTCCGTTATCAACTTGAAAAAGTGGCACCGAGTCGGTGCTTTT
TAATACGACTCACTATAGCATATTATGTTGGTGTCATGGTTTTAGAGCTAGAAATAGCAAGTTAAAATAAGGCTAGTCCGTTATCAACTTGAAAAAGTGGCACCGAGTCGGTGCTTTT
TAATACGACTCACTATAGCCTCAATGAATTCACTAAATGTTTTAGAGCTAGAAATAGCAAGTTAAAATAAGGCTAGTCCGTTATCAACTTGAAAAAGTGGCACCGAGTCGGTGCTTTT
TAATACGACTCACTATAGATCGAAGCTCTGAACCATCAGTTTTAGAGCTAGAAATAGCAAGTTAAAATAAGGCTAGTCCGTTATCAACTTGAAAAAGTGGCACCGAGTCGGTGCTTTT
TAATACGACTCACTATAGGGGGGTATCTCACTTCCCTGGTTTTAGAGCTAGAAATAGCAAGTTAAAATAAGGCTAGTCCGTTATCAACTTGAAAAAGTGGCACCGAGTCGGTGCTTTT
TAATACGACTCACTATAGAGGAATTATTTCTTTCGTGGGTTTTAGAGCTAGAAATAGCAAGTTAAAATAAGGCTAGTCCGTTATCAACTTGAAAAAGTGGCACCGAGTCGGTGCTTTT
TAATACGACTCACTATAGCACTATAAAATTCGTAAAGTGTTTTAGAGCTAGAAATAGCAAGTTAAAATAAGGCTAGTCCGTTATCAACTTGAAAAAGTGGCACCGAGTCGGTGCTTTT
TAATACGACTCACTATAGGTGGAGTAAGTTGTACCCCCGTTTTAGAGCTAGAAATAGCAAGTTAAAATAAGGCTAGTCCGTTATCAACTTGAAAAAGTGGCACCGAGTCGGTGCTTTT
TAATACGACTCACTATAGGCACCCCATACTCTTCCGTGGTTTTAGAGCTAGAAATAGCAAGTTAAAATAAGGCTAGTCCGTTATCAACTTGAAAAAGTGGCACCGAGTCGGTGCTTTT
TAATACGACTCACTATAGCGTCCCGTGGGCCATGATTGGTTTTAGAGCTAGAAATAGCAAGTTAAAATAAGGCTAGTCCGTTATCAACTTGAAAAAGTGGCACCGAGTCGGTGCTTTT
TAATACGACTCACTATAGGGGAGACCCCTTCCTCCACTGTTTTAGAGCTAGAAATAGCAAGTTAAAATAAGGCTAGTCCGTTATCAACTTGAAAAAGTGGCACCGAGTCGGTGCTTTT
TAATACGACTCACTATAGGCACTGCACCGACGTCAACGGTTTTAGAGCTAGAAATAGCAAGTTAAAATAAGGCTAGTCCGTTATCAACTTGAAAAAGTGGCACCGAGTCGGTGCTTTT
TAATACGACTCACTATAGCACGCCGGGGAAGCAGAAGCGTTTTAGAGCTAGAAATAGCAAGTTAAAATAAGGCTAGTCCGTTATCAACTTGAAAAAGTGGCACCGAGTCGGTGCTTTT
TAATACGACTCACTATAGCTTGCCATGAAGTCTACCTCGTTTTAGAGCTAGAAATAGCAAGTTAAAATAAGGCTAGTCCGTTATCAACTTGAAAAAGTGGCACCGAGTCGGTGCTTTT
TAATACGACTCACTATAGAGGTCAGATGATATAGTATAGTTTTAGAGCTAGAAATAGCAAGTTAAAATAAGGCTAGTCCGTTATCAACTTGAAAAAGTGGCACCGAGTCGGTGCTTTT
TAATACGACTCACTATAGCATAAGACTGTTCACCCATTGTTTTAGAGCTAGAAATAGCAAGTTAAAATAAGGCTAGTCCGTTATCAACTTGAAAAAGTGGCACCGAGTCGGTGCTTTT
TAATACGACTCACTATAGGCTGTTTTCTGAAGACGCGAGTTTTAGAGCTAGAAATAGCAAGTTAAAATAAGGCTAGTCCGTTATCAACTTGAAAAAGTGGCACCGAGTCGGTGCTTTT
TAATACGACTCACTATAGAGAGAAGCAATCGATTCGTGGTTTTAGAGCTAGAAATAGCAAGTTAAAATAAGGCTAGTCCGTTATCAACTTGAAAAAGTGGCACCGAGTCGGTGCTTTT
TAATACGACTCACTATAGATGACATCCAGATTCTTTCGGTTTTAGAGCTAGAAATAGCAAGTTAAAATAAGGCTAGTCCGTTATCAACTTGAAAAAGTGGCACCGAGTCGGTGCTTTT
TAATACGACTCACTATAGCTGTCTCTCATAAGAACTCCGTTTTAGAGCTAGAAATAGCAAGTTAAAATAAGGCTAGTCCGTTATCAACTTGAAAAAGTGGCACCGAGTCGGTGCTTTT
TAATACGACTCACTATAGTTCTCACATCACCATACAGAGTTTTAGAGCTAGAAATAGCAAGTTAAAATAAGGCTAGTCCGTTATCAACTTGAAAAAGTGGCACCGAGTCGGTGCTTTT
TAATACGACTCACTATAGTTTCTGTGTAGTAACCCTTTGTTTTAGAGCTAGAAATAGCAAGTTAAAATAAGGCTAGTCCGTTATCAACTTGAAAAAGTGGCACCGAGTCGGTGCTTTT
TAATACGACTCACTATAGAGACAGCAATAATCCAACAGGTTTTAGAGCTAGAAATAGCAAGTTAAAATAAGGCTAGTCCGTTATCAACTTGAAAAAGTGGCACCGAGTCGGTGCTTTT
TAATACGACTCACTATAGGGTTGCATTATCAGTTCAGAGTTTTAGAGCTAGAAATAGCAAGTTAAAATAAGGCTAGTCCGTTATCAACTTGAAAAAGTGGCACCGAGTCGGTGCTTTT
TAATACGACTCACTATAGGTAGTAATGTAAGTAAAGTAGTTTTAGAGCTAGAAATAGCAAGTTAAAATAAGGCTAGTCCGTTATCAACTTGAAAAAGTGGCACCGAGTCGGTGCTTTT
TAATACGACTCACTATAGATGAAAGGTGGTAGTCCCCAGTTTTAGAGCTAGAAATAGCAAGTTAAAATAAGGCTAGTCCGTTATCAACTTGAAAAAGTGGCACCGAGTCGGTGCTTTT
TAATACGACTCACTATAGATTGCTACCTATACAGAAGCGTTTTAGAGCTAGAAATAGCAAGTTAAAATAAGGCTAGTCCGTTATCAACTTGAAAAAGTGGCACCGAGTCGGTGCTTTT
TAATACGACTCACTATAGCTTCGTAGGAATCCAGAGCCGTTTTAGAGCTAGAAATAGCAAGTTAAAATAAGGCTAGTCCGTTATCAACTTGAAAAAGTGGCACCGAGTCGGTGCTTTT
TAATACGACTCACTATAGGCTCTAAATTGTTCCAGAGAGTTTTAGAGCTAGAAATAGCAAGTTAAAATAAGGCTAGTCCGTTATCAACTTGAAAAAGTGGCACCGAGTCGGTGCTTTT
TAATACGACTCACTATAGCAAAAAGGTTTCTTCAAGTTGTTTTAGAGCTAGAAATAGCAAGTTAAAATAAGGCTAGTCCGTTATCAACTTGAAAAAGTGGCACCGAGTCGGTGCTTTT
TAATACGACTCACTATAGCTCATTCATGTCTATAATGAGTTTTAGAGCTAGAAATAGCAAGTTAAAATAAGGCTAGTCCGTTATCAACTTGAAAAAGTGGCACCGAGTCGGTGCTTTT
TAATACGACTCACTATAGAGGGCTGGAGTTAACAAACCGTTTTAGAGCTAGAAATAGCAAGTTAAAATAAGGCTAGTCCGTTATCAACTTGAAAAAGTGGCACCGAGTCGGTGCTTTT
TAATACGACTCACTATAGAGGGCTGGCATTAATGGGACGTTTTAGAGCTAGAAATAGCAAGTTAAAATAAGGCTAGTCCGTTATCAACTTGAAAAAGTGGCACCGAGTCGGTGCTTTT
TAATACGACTCACTATAGAAGAGGTAGAAGTTTATCACGTTTTAGAGCTAGAAATAGCAAGTTAAAATAAGGCTAGTCCGTTATCAACTTGAAAAAGTGGCACCGAGTCGGTGCTTTT
TAATACGACTCACTATAGATAAATTAACAGAACACCCAGTTTTAGAGCTAGAAATAGCAAGTTAAAATAAGGCTAGTCCGTTATCAACTTGAAAAAGTGGCACCGAGTCGGTGCTTTT
TAATACGACTCACTATAGGTTGGATGTGGGATACTCGAGTTTTAGAGCTAGAAATAGCAAGTTAAAATAAGGCTAGTCCGTTATCAACTTGAAAAAGTGGCACCGAGTCGGTGCTTTT
TAATACGACTCACTATAGCTGTGAGTTTTGTTTCCCCAGTTTTAGAGCTAGAAATAGCAAGTTAAAATAAGGCTAGTCCGTTATCAACTTGAAAAAGTGGCACCGAGTCGGTGCTTTT
TAATACGACTCACTATAGCTGTATCAGTAGCATTCTTCGTTTTAGAGCTAGAAATAGCAAGTTAAAATAAGGCTAGTCCGTTATCAACTTGAAAAAGTGGCACCGAGTCGGTGCTTTT
TAATACGACTCACTATAGATCAATATCTATACTCTCAGGTTTTAGAGCTAGAAATAGCAAGTTAAAATAAGGCTAGTCCGTTATCAACTTGAAAAAGTGGCACCGAGTCGGTGCTTTT
TAATACGACTCACTATAGGTCCAATCTTCCCATTACTCGTTTTAGAGCTAGAAATAGCAAGTTAAAATAAGGCTAGTCCGTTATCAACTTGAAAAAGTGGCACCGAGTCGGTGCTTTT
TAATACGACTCACTATAGATGCTGTAATCGATGCCCTAGTTTTAGAGCTAGAAATAGCAAGTTAAAATAAGGCTAGTCCGTTATCAACTTGAAAAAGTGGCACCGAGTCGGTGCTTTT
TAATACGACTCACTATAGGGGGCTGCATTCACCTATTTGTTTTAGAGCTAGAAATAGCAAGTTAAAATAAGGCTAGTCCGTTATCAACTTGAAAAAGTGGCACCGAGTCGGTGCTTTT
TAATACGACTCACTATAGTTGTGCTTAGTTATTGTTGAGTTTTAGAGCTAGAAATAGCAAGTTAAAATAAGGCTAGTCCGTTATCAACTTGAAAAAGTGGCACCGAGTCGGTGCTTTT
TAATACGACTCACTATAGGTCAGATCTCTAAACCAACTGTTTTAGAGCTAGAAATAGCAAGTTAAAATAAGGCTAGTCCGTTATCAACTTGAAAAAGTGGCACCGAGTCGGTGCTTTT
TAATACGACTCACTATAGCTAATTAGTCAATTTATGAAGTTTTAGAGCTAGAAATAGCAAGTTAAAATAAGGCTAGTCCGTTATCAACTTGAAAAAGTGGCACCGAGTCGGTGCTTTT
TAATACGACTCACTATAGATTCTTAGAGAGTTAGTTAAGTTTTAGAGCTAGAAATAGCAAGTTAAAATAAGGCTAGTCCGTTATCAACTTGAAAAAGTGGCACCGAGTCGGTGCTTTT
TAATACGACTCACTATAGGAACTTTTACTATATTTGGGGTTTTAGAGCTAGAAATAGCAAGTTAAAATAAGGCTAGTCCGTTATCAACTTGAAAAAGTGGCACCGAGTCGGTGCTTTT
TAATACGACTCACTATAGAAAATGATGCTCTCCATACTGTTTTAGAGCTAGAAATAGCAAGTTAAAATAAGGCTAGTCCGTTATCAACTTGAAAAAGTGGCACCGAGTCGGTGCTTTT
TAATACGACTCACTATAGTAGTAGAAAATTCCTCGTATGTTTTAGAGCTAGAAATAGCAAGTTAAAATAAGGCTAGTCCGTTATCAACTTGAAAAAGTGGCACCGAGTCGGTGCTTTT
TAATACGACTCACTATAGATGATACCTCATATGATATAGTTTTAGAGCTAGAAATAGCAAGTTAAAATAAGGCTAGTCCGTTATCAACTTGAAAAAGTGGCACCGAGTCGGTGCTTTT
TAATACGACTCACTATAGTGTACATTACATCATCTTTAGTTTTAGAGCTAGAAATAGCAAGTTAAAATAAGGCTAGTCCGTTATCAACTTGAAAAAGTGGCACCGAGTCGGTGCTTTT
TAATACGACTCACTATAGAAACACAATGGTAGAGTTCTGTTTTAGAGCTAGAAATAGCAAGTTAAAATAAGGCTAGTCCGTTATCAACTTGAAAAAGTGGCACCGAGTCGGTGCTTTT
TAATACGACTCACTATAGCAGATTTTCTGGGGATACGTGTTTTAGAGCTAGAAATAGCAAGTTAAAATAAGGCTAGTCCGTTATCAACTTGAAAAAGTGGCACCGAGTCGGTGCTTTT
TAATACGACTCACTATAGGGCTTGTAATTGAAAGGAAAGTTTTAGAGCTAGAAATAGCAAGTTAAAATAAGGCTAGTCCGTTATCAACTTGAAAAAGTGGCACCGAGTCGGTGCTTTT
TAATACGACTCACTATAGCAAAATACCCCCTTTCAAGCGTTTTAGAGCTAGAAATAGCAAGTTAAAATAAGGCTAGTCCGTTATCAACTTGAAAAAGTGGCACCGAGTCGGTGCTTTT
TAATACGACTCACTATAGTAGGTTTTTAGGAACATATCGTTTTAGAGCTAGAAATAGCAAGTTAAAATAAGGCTAGTCCGTTATCAACTTGAAAAAGTGGCACCGAGTCGGTGCTTTT
TAATACGACTCACTATAGCTCCAGATGTTAACCAGAAGGTTTTAGAGCTAGAAATAGCAAGTTAAAATAAGGCTAGTCCGTTATCAACTTGAAAAAGTGGCACCGAGTCGGTGCTTTT
TAATACGACTCACTATAGCTTGAGGTTGCTTGATCCATGTTTTAGAGCTAGAAATAGCAAGTTAAAATAAGGCTAGTCCGTTATCAACTTGAAAAAGTGGCACCGAGTCGGTGCTTTT
TAATACGACTCACTATAGTGTTGAGACAATTTATAACCGTTTTAGAGCTAGAAATAGCAAGTTAAAATAAGGCTAGTCCGTTATCAACTTGAAAAAGTGGCACCGAGTCGGTGCTTTT
TAATACGACTCACTATAGTAAAAGTATATACCCAACTAGTTTTAGAGCTAGAAATAGCAAGTTAAAATAAGGCTAGTCCGTTATCAACTTGAAAAAGTGGCACCGAGTCGGTGCTTTT
TAATACGACTCACTATAGTTACAACATGTTCTACACCCGTTTTAGAGCTAGAAATAGCAAGTTAAAATAAGGCTAGTCCGTTATCAACTTGAAAAAGTGGCACCGAGTCGGTGCTTTT
TAATACGACTCACTATAGACTAACAGCTTCTATTGACTGTTTTAGAGCTAGAAATAGCAAGTTAAAATAAGGCTAGTCCGTTATCAACTTGAAAAAGTGGCACCGAGTCGGTGCTTTT
TAATACGACTCACTATAGGGTGGGTTTGAGTAAAAGTTGTTTTAGAGCTAGAAATAGCAAGTTAAAATAAGGCTAGTCCGTTATCAACTTGAAAAAGTGGCACCGAGTCGGTGCTTTT
TAATACGACTCACTATAGGGCATTCAGAAAAGTTAATTGTTTTAGAGCTAGAAATAGCAAGTTAAAATAAGGCTAGTCCGTTATCAACTTGAAAAAGTGGCACCGAGTCGGTGCTTTT
TAATACGACTCACTATAGATGTAACTTTCTCTGGCAGCGTTTTAGAGCTAGAAATAGCAAGTTAAAATAAGGCTAGTCCGTTATCAACTTGAAAAAGTGGCACCGAGTCGGTGCTTTT
TAATACGACTCACTATAGTGACTACTTGGTACAATGGTGTTTTAGAGCTAGAAATAGCAAGTTAAAATAAGGCTAGTCCGTTATCAACTTGAAAAAGTGGCACCGAGTCGGTGCTTTT
TAATACGACTCACTATAGAACACAATATTCCTTTGAGGGTTTTAGAGCTAGAAATAGCAAGTTAAAATAAGGCTAGTCCGTTATCAACTTGAAAAAGTGGCACCGAGTCGGTGCTTTT
TAATACGACTCACTATAGGCAGATACTTCAAACCCTCAGTTTTAGAGCTAGAAATAGCAAGTTAAAATAAGGCTAGTCCGTTATCAACTTGAAAAAGTGGCACCGAGTCGGTGCTTTT
TAATACGACTCACTATAGTTTTCTGATACATAGACATAGTTTTAGAGCTAGAAATAGCAAGTTAAAATAAGGCTAGTCCGTTATCAACTTGAAAAAGTGGCACCGAGTCGGTGCTTTT
TAATACGACTCACTATAGAGTCATCTTACACACTGCGAGTTTTAGAGCTAGAAATAGCAAGTTAAAATAAGGCTAGTCCGTTATCAACTTGAAAAAGTGGCACCGAGTCGGTGCTTTT
TAATACGACTCACTATAGCGTTTTCCTCATCACTCACAGTTTTAGAGCTAGAAATAGCAAGTTAAAATAAGGCTAGTCCGTTATCAACTTGAAAAAGTGGCACCGAGTCGGTGCTTTT
TAATACGACTCACTATAGTATTGATTCCTCCTGGGGGTGTTTTAGAGCTAGAAATAGCAAGTTAAAATAAGGCTAGTCCGTTATCAACTTGAAAAAGTGGCACCGAGTCGGTGCTTTT
TAATACGACTCACTATAGCATGTGAGTGATGAGGAAAAGTTTTAGAGCTAGAAATAGCAAGTTAAAATAAGGCTAGTCCGTTATCAACTTGAAAAAGTGGCACCGAGTCGGTGCTTTT
TAATACGACTCACTATAGCAACTTTCTTAGCATGACAGGTTTTAGAGCTAGAAATAGCAAGTTAAAATAAGGCTAGTCCGTTATCAACTTGAAAAAGTGGCACCGAGTCGGTGCTTTT
TAATACGACTCACTATAGGATGCATCATTTTTATGACCGTTTTAGAGCTAGAAATAGCAAGTTAAAATAAGGCTAGTCCGTTATCAACTTGAAAAAGTGGCACCGAGTCGGTGCTTTT
TAATACGACTCACTATAGAAGATCCAATCTTCCATACCGTTTTAGAGCTAGAAATAGCAAGTTAAAATAAGGCTAGTCCGTTATCAACTTGAAAAAGTGGCACCGAGTCGGTGCTTTT
TAATACGACTCACTATAGATGGATTGGGGGAGATACAGGTTTTAGAGCTAGAAATAGCAAGTTAAAATAAGGCTAGTCCGTTATCAACTTGAAAAAGTGGCACCGAGTCGGTGCTTTT
TAATACGACTCACTATAGACAAATTCTATCTCTTAACCGTTTTAGAGCTAGAAATAGCAAGTTAAAATAAGGCTAGTCCGTTATCAACTTGAAAAAGTGGCACCGAGTCGGTGCTTTT
TAATACGACTCACTATAGATCAACCAAATGTCACCTAAGTTTTAGAGCTAGAAATAGCAAGTTAAAATAAGGCTAGTCCGTTATCAACTTGAAAAAGTGGCACCGAGTCGGTGCTTTT
TAATACGACTCACTATAGGGAAAAGATATCCCCACACGGTTTTAGAGCTAGAAATAGCAAGTTAAAATAAGGCTAGTCCGTTATCAACTTGAAAAAGTGGCACCGAGTCGGTGCTTTT
TAATACGACTCACTATAGATTACTTCACTGCAGTCACAGTTTTAGAGCTAGAAATAGCAAGTTAAAATAAGGCTAGTCCGTTATCAACTTGAAAAAGTGGCACCGAGTCGGTGCTTTT
TAATACGACTCACTATAGCTATGTACAAATTTCATGATGTTTTAGAGCTAGAAATAGCAAGTTAAAATAAGGCTAGTCCGTTATCAACTTGAAAAAGTGGCACCGAGTCGGTGCTTTT
TAATACGACTCACTATAGAGTTTGAGGGCACACCTTGCGTTTTAGAGCTAGAAATAGCAAGTTAAAATAAGGCTAGTCCGTTATCAACTTGAAAAAGTGGCACCGAGTCGGTGCTTTT
TAATACGACTCACTATAGGTTAAAATGTGTTCAAAGCAGTTTTAGAGCTAGAAATAGCAAGTTAAAATAAGGCTAGTCCGTTATCAACTTGAAAAAGTGGCACCGAGTCGGTGCTTTT
TAATACGACTCACTATAGTAGTCAAGAACACTGTCTAAGTTTTAGAGCTAGAAATAGCAAGTTAAAATAAGGCTAGTCCGTTATCAACTTGAAAAAGTGGCACCGAGTCGGTGCTTTT
TAATACGACTCACTATAGGAAGAAAAGCTATACCTCCAGTTTTAGAGCTAGAAATAGCAAGTTAAAATAAGGCTAGTCCGTTATCAACTTGAAAAAGTGGCACCGAGTCGGTGCTTTT
TAATACGACTCACTATAGCCGAAAAATCAACATTTCAAGTTTTAGAGCTAGAAATAGCAAGTTAAAATAAGGCTAGTCCGTTATCAACTTGAAAAAGTGGCACCGAGTCGGTGCTTTT
TAATACGACTCACTATAGAAGAACACGAGCAATAAATGGTTTTAGAGCTAGAAATAGCAAGTTAAAATAAGGCTAGTCCGTTATCAACTTGAAAAAGTGGCACCGAGTCGGTGCTTTT
TAATACGACTCACTATAGGGCAACATGTGAAATCTTGGGTTTTAGAGCTAGAAATAGCAAGTTAAAATAAGGCTAGTCCGTTATCAACTTGAAAAAGTGGCACCGAGTCGGTGCTTTT
TAATACGACTCACTATAGCATGCAAGAAAGAGGTTTAAGTTTTAGAGCTAGAAATAGCAAGTTAAAATAAGGCTAGTCCGTTATCAACTTGAAAAAGTGGCACCGAGTCGGTGCTTTT
TAATACGACTCACTATAGGGAGGTGAAATATGGGATCTGTTTTAGAGCTAGAAATAGCAAGTTAAAATAAGGCTAGTCCGTTATCAACTTGAAAAAGTGGCACCGAGTCGGTGCTTTT
TAATACGACTCACTATAGAGGAGGGTTGATACAGAGTAGTTTTAGAGCTAGAAATAGCAAGTTAAAATAAGGCTAGTCCGTTATCAACTTGAAAAAGTGGCACCGAGTCGGTGCTTTT
TAATACGACTCACTATAGCTGGGCAGATCTTTACCCCCGTTTTAGAGCTAGAAATAGCAAGTTAAAATAAGGCTAGTCCGTTATCAACTTGAAAAAGTGGCACCGAGTCGGTGCTTTT
TAATACGACTCACTATAGACAGTAAGCTTCATCGTCTGGTTTTAGAGCTAGAAATAGCAAGTTAAAATAAGGCTAGTCCGTTATCAACTTGAAAAAGTGGCACCGAGTCGGTGCTTTT
TAATACGACTCACTATAGGGGTGCTCTCATCCATGCAGGTTTTAGAGCTAGAAATAGCAAGTTAAAATAAGGCTAGTCCGTTATCAACTTGAAAAAGTGGCACCGAGTCGGTGCTTTT
TAATACGACTCACTATAGCTCACCCGATGAAGGGCCAGGTTTTAGAGCTAGAAATAGCAAGTTAAAATAAGGCTAGTCCGTTATCAACTTGAAAAAGTGGCACCGAGTCGGTGCTTTT
TAATACGACTCACTATAGGCCTGGGTAGACCTCCAGAAGTTTTAGAGCTAGAAATAGCAAGTTAAAATAAGGCTAGTCCGTTATCAACTTGAAAAAGTGGCACCGAGTCGGTGCTTTT
TAATACGACTCACTATAGTGAAAAGTAGAACATACGAGGTTTTAGAGCTAGAAATAGCAAGTTAAAATAAGGCTAGTCCGTTATCAACTTGAAAAAGTGGCACCGAGTCGGTGCTTTT
TAATACGACTCACTATAGCAAGGCACTTTACGTTGGTGGTTTTAGAGCTAGAAATAGCAAGTTAAAATAAGGCTAGTCCGTTATCAACTTGAAAAAGTGGCACCGAGTCGGTGCTTTT
TAATACGACTCACTATAGAGCAACCACCGTGTTTCAATGTTTTAGAGCTAGAAATAGCAAGTTAAAATAAGGCTAGTCCGTTATCAACTTGAAAAAGTGGCACCGAGTCGGTGCTTTT
TAATACGACTCACTATAGGAACGAGAGATATAAACGAGGTTTTAGAGCTAGAAATAGCAAGTTAAAATAAGGCTAGTCCGTTATCAACTTGAAAAAGTGGCACCGAGTCGGTGCTTTT
TAATACGACTCACTATAGCAGGAGGTGTTTTTGCACAGGTTTTAGAGCTAGAAATAGCAAGTTAAAATAAGGCTAGTCCGTTATCAACTTGAAAAAGTGGCACCGAGTCGGTGCTTTT
TAATACGACTCACTATAGAGGAAAGATCTATACCTGTGGTTTTAGAGCTAGAAATAGCAAGTTAAAATAAGGCTAGTCCGTTATCAACTTGAAAAAGTGGCACCGAGTCGGTGCTTTT
TAATACGACTCACTATAGGGGGAGAGCGGTACCACTTGGTTTTAGAGCTAGAAATAGCAAGTTAAAATAAGGCTAGTCCGTTATCAACTTGAAAAAGTGGCACCGAGTCGGTGCTTTT
TAATACGACTCACTATAGTCGGGGGGCCAGGCACCACTGTTTTAGAGCTAGAAATAGCAAGTTAAAATAAGGCTAGTCCGTTATCAACTTGAAAAAGTGGCACCGAGTCGGTGCTTTT
TAATACGACTCACTATAGCCCACTATTGAACCTGCCCCGTTTTAGAGCTAGAAATAGCAAGTTAAAATAAGGCTAGTCCGTTATCAACTTGAAAAAGTGGCACCGAGTCGGTGCTTTT
TAATACGACTCACTATAGGTGAGCTCACCAGATGGCAGGTTTTAGAGCTAGAAATAGCAAGTTAAAATAAGGCTAGTCCGTTATCAACTTGAAAAAGTGGCACCGAGTCGGTGCTTTT
TAATACGACTCACTATAGACTTTGTCTAAGAGAACAGTGTTTTAGAGCTAGAAATAGCAAGTTAAAATAAGGCTAGTCCGTTATCAACTTGAAAAAGTGGCACCGAGTCGGTGCTTTT
TAATACGACTCACTATAGCAGCGGTCACATGTCAAGGGGTTTTAGAGCTAGAAATAGCAAGTTAAAATAAGGCTAGTCCGTTATCAACTTGAAAAAGTGGCACCGAGTCGGTGCTTTT
TAATACGACTCACTATAGACTTAGGAAATAAAACCCGAGTTTTAGAGCTAGAAATAGCAAGTTAAAATAAGGCTAGTCCGTTATCAACTTGAAAAAGTGGCACCGAGTCGGTGCTTTT
TAATACGACTCACTATAGATGACCATTTACAGTGCTCCGTTTTAGAGCTAGAAATAGCAAGTTAAAATAAGGCTAGTCCGTTATCAACTTGAAAAAGTGGCACCGAGTCGGTGCTTTT
TAATACGACTCACTATAGAATCCCTCTTGAAGTTGCAGGTTTTAGAGCTAGAAATAGCAAGTTAAAATAAGGCTAGTCCGTTATCAACTTGAAAAAGTGGCACCGAGTCGGTGCTTTT
TAATACGACTCACTATAGAGTGAGTGCAGATGTTACTAGTTTTAGAGCTAGAAATAGCAAGTTAAAATAAGGCTAGTCCGTTATCAACTTGAAAAAGTGGCACCGAGTCGGTGCTTTT
TAATACGACTCACTATAGTCTTCGTCAACTCACAAGACGTTTTAGAGCTAGAAATAGCAAGTTAAAATAAGGCTAGTCCGTTATCAACTTGAAAAAGTGGCACCGAGTCGGTGCTTTT
TAATACGACTCACTATAGGAGGGAAGACACTCTTGCTTGTTTTAGAGCTAGAAATAGCAAGTTAAAATAAGGCTAGTCCGTTATCAACTTGAAAAAGTGGCACCGAGTCGGTGCTTTT
TAATACGACTCACTATAGATGAATATCTTACTTTCAACGTTTTAGAGCTAGAAATAGCAAGTTAAAATAAGGCTAGTCCGTTATCAACTTGAAAAAGTGGCACCGAGTCGGTGCTTTT
TAATACGACTCACTATAGTCCATGTATTATAACTTCAAGTTTTAGAGCTAGAAATAGCAAGTTAAAATAAGGCTAGTCCGTTATCAACTTGAAAAAGTGGCACCGAGTCGGTGCTTTT
TAATACGACTCACTATAGGAATGCTTATTGAATTGAACGTTTTAGAGCTAGAAATAGCAAGTTAAAATAAGGCTAGTCCGTTATCAACTTGAAAAAGTGGCACCGAGTCGGTGCTTTT
TAATACGACTCACTATAGGAAACTTGCATGAATGGCCAGTTTTAGAGCTAGAAATAGCAAGTTAAAATAAGGCTAGTCCGTTATCAACTTGAAAAAGTGGCACCGAGTCGGTGCTTTT
TAATACGACTCACTATAGAGCATGACAAAGAACCTGTGGTTTTAGAGCTAGAAATAGCAAGTTAAAATAAGGCTAGTCCGTTATCAACTTGAAAAAGTGGCACCGAGTCGGTGCTTTT
TAATACGACTCACTATAGGACTCTCTTGACATACTCCAGTTTTAGAGCTAGAAATAGCAAGTTAAAATAAGGCTAGTCCGTTATCAACTTGAAAAAGTGGCACCGAGTCGGTGCTTTT
TAATACGACTCACTATAGAGTACTACAAATTCAGCACAGTTTTAGAGCTAGAAATAGCAAGTTAAAATAAGGCTAGTCCGTTATCAACTTGAAAAAGTGGCACCGAGTCGGTGCTTTT
TAATACGACTCACTATAGCCTACATGAGGCCCAGAATTGTTTTAGAGCTAGAAATAGCAAGTTAAAATAAGGCTAGTCCGTTATCAACTTGAAAAAGTGGCACCGAGTCGGTGCTTTT
TAATACGACTCACTATAGAGCTTATATTCATAAAGAAAGTTTTAGAGCTAGAAATAGCAAGTTAAAATAAGGCTAGTCCGTTATCAACTTGAAAAAGTGGCACCGAGTCGGTGCTTTT
TAATACGACTCACTATAGTGATTCAAAGGTGAATTACTGTTTTAGAGCTAGAAATAGCAAGTTAAAATAAGGCTAGTCCGTTATCAACTTGAAAAAGTGGCACCGAGTCGGTGCTTTT
TAATACGACTCACTATAGTTAATAGGGAGGGTAGTTCCGTTTTAGAGCTAGAAATAGCAAGTTAAAATAAGGCTAGTCCGTTATCAACTTGAAAAAGTGGCACCGAGTCGGTGCTTTT
TAATACGACTCACTATAGGTACTTGATTAGATTGGATTGTTTTAGAGCTAGAAATAGCAAGTTAAAATAAGGCTAGTCCGTTATCAACTTGAAAAAGTGGCACCGAGTCGGTGCTTTT
TAATACGACTCACTATAGAAGGGAAAGACCGACGAGGGGTTTTAGAGCTAGAAATAGCAAGTTAAAATAAGGCTAGTCCGTTATCAACTTGAAAAAGTGGCACCGAGTCGGTGCTTTT
TAATACGACTCACTATAGCTCGAGAGACCTGTGCACGCGTTTTAGAGCTAGAAATAGCAAGTTAAAATAAGGCTAGTCCGTTATCAACTTGAAAAAGTGGCACCGAGTCGGTGCTTTT
TAATACGACTCACTATAGGTAGGCCGGGCGCGAAGAGTGTTTTAGAGCTAGAAATAGCAAGTTAAAATAAGGCTAGTCCGTTATCAACTTGAAAAAGTGGCACCGAGTCGGTGCTTTT
TAATACGACTCACTATAGCTTTTTGAATTGTTTAACACGTTTTAGAGCTAGAAATAGCAAGTTAAAATAAGGCTAGTCCGTTATCAACTTGAAAAAGTGGCACCGAGTCGGTGCTTTT
TAATACGACTCACTATAGAAAGAGAGGTTGTCACAATCGTTTTAGAGCTAGAAATAGCAAGTTAAAATAAGGCTAGTCCGTTATCAACTTGAAAAAGTGGCACCGAGTCGGTGCTTTT
TAATACGACTCACTATAGAGTGTGACAGATACAAAATAGTTTTAGAGCTAGAAATAGCAAGTTAAAATAAGGCTAGTCCGTTATCAACTTGAAAAAGTGGCACCGAGTCGGTGCTTTT
TAATACGACTCACTATAGTAGGCTTTGAATAGGCACAAGTTTTAGAGCTAGAAATAGCAAGTTAAAATAAGGCTAGTCCGTTATCAACTTGAAAAAGTGGCACCGAGTCGGTGCTTTT
TAATACGACTCACTATAGGTGAGACGAGTTCCAGCGCAGTTTTAGAGCTAGAAATAGCAAGTTAAAATAAGGCTAGTCCGTTATCAACTTGAAAAAGTGGCACCGAGTCGGTGCTTTT
TAATACGACTCACTATAGGAAGATAACCCAAGGAATTGGTTTTAGAGCTAGAAATAGCAAGTTAAAATAAGGCTAGTCCGTTATCAACTTGAAAAAGTGGCACCGAGTCGGTGCTTTT
TAATACGACTCACTATAGAGTAAAATCATGCTTTCAATGTTTTAGAGCTAGAAATAGCAAGTTAAAATAAGGCTAGTCCGTTATCAACTTGAAAAAGTGGCACCGAGTCGGTGCTTTT
TAATACGACTCACTATAGTGCTAAGGTGGTAACTCAAGGTTTTAGAGCTAGAAATAGCAAGTTAAAATAAGGCTAGTCCGTTATCAACTTGAAAAAGTGGCACCGAGTCGGTGCTTTT
TAATACGACTCACTATAGACTCATTATGAGTGGTTAAAGTTTTAGAGCTAGAAATAGCAAGTTAAAATAAGGCTAGTCCGTTATCAACTTGAAAAAGTGGCACCGAGTCGGTGCTTTT
TAATACGACTCACTATAGAATGAATAACCTCTACCCTGGTTTTAGAGCTAGAAATAGCAAGTTAAAATAAGGCTAGTCCGTTATCAACTTGAAAAAGTGGCACCGAGTCGGTGCTTTT
TAATACGACTCACTATAGGGTTACTTCTGTTACATTGAGTTTTAGAGCTAGAAATAGCAAGTTAAAATAAGGCTAGTCCGTTATCAACTTGAAAAAGTGGCACCGAGTCGGTGCTTTT
TAATACGACTCACTATAGAGGAAGCTGCTCTGACATTGGTTTTAGAGCTAGAAATAGCAAGTTAAAATAAGGCTAGTCCGTTATCAACTTGAAAAAGTGGCACCGAGTCGGTGCTTTT
TAATACGACTCACTATAGTCAGTTCTCACTAAAGAATAGTTTTAGAGCTAGAAATAGCAAGTTAAAATAAGGCTAGTCCGTTATCAACTTGAAAAAGTGGCACCGAGTCGGTGCTTTT
TAATACGACTCACTATAGACATGCAATATGGTCTGATGGTTTTAGAGCTAGAAATAGCAAGTTAAAATAAGGCTAGTCCGTTATCAACTTGAAAAAGTGGCACCGAGTCGGTGCTTTT
TAATACGACTCACTATAGTCTAGGTCAAAAGAGATCTAGTTTTAGAGCTAGAAATAGCAAGTTAAAATAAGGCTAGTCCGTTATCAACTTGAAAAAGTGGCACCGAGTCGGTGCTTTT
TAATACGACTCACTATAGACAGGTAGTATCACTCACACGTTTTAGAGCTAGAAATAGCAAGTTAAAATAAGGCTAGTCCGTTATCAACTTGAAAAAGTGGCACCGAGTCGGTGCTTTT
TAATACGACTCACTATAGATGTCCATCTCTAAACAGCTGTTTTAGAGCTAGAAATAGCAAGTTAAAATAAGGCTAGTCCGTTATCAACTTGAAAAAGTGGCACCGAGTCGGTGCTTTT
TAATACGACTCACTATAGTCAAGACATTCCGCTGCCCGGTTTTAGAGCTAGAAATAGCAAGTTAAAATAAGGCTAGTCCGTTATCAACTTGAAAAAGTGGCACCGAGTCGGTGCTTTT
TAATACGACTCACTATAGACTGTTATAAACAATGTTGCGTTTTAGAGCTAGAAATAGCAAGTTAAAATAAGGCTAGTCCGTTATCAACTTGAAAAAGTGGCACCGAGTCGGTGCTTTT
TAATACGACTCACTATAGCGTTGTTTGATAGATCTACAGTTTTAGAGCTAGAAATAGCAAGTTAAAATAAGGCTAGTCCGTTATCAACTTGAAAAAGTGGCACCGAGTCGGTGCTTTT
TAATACGACTCACTATAGTCTTATATTGCCAGTGCACAGTTTTAGAGCTAGAAATAGCAAGTTAAAATAAGGCTAGTCCGTTATCAACTTGAAAAAGTGGCACCGAGTCGGTGCTTTT
TAATACGACTCACTATAGGATCCCCGTTTACCCCCAGCGTTTTAGAGCTAGAAATAGCAAGTTAAAATAAGGCTAGTCCGTTATCAACTTGAAAAAGTGGCACCGAGTCGGTGCTTTT
TAATACGACTCACTATAGTCCAGCGTCTTAATTCATTCGTTTTAGAGCTAGAAATAGCAAGTTAAAATAAGGCTAGTCCGTTATCAACTTGAAAAAGTGGCACCGAGTCGGTGCTTTT
TAATACGACTCACTATAGACGTTTTCTTTCTGGCTCTCGTTTTAGAGCTAGAAATAGCAAGTTAAAATAAGGCTAGTCCGTTATCAACTTGAAAAAGTGGCACCGAGTCGGTGCTTTT
TAATACGACTCACTATAGACAATACTGACAACTCACCCGTTTTAGAGCTAGAAATAGCAAGTTAAAATAAGGCTAGTCCGTTATCAACTTGAAAAAGTGGCACCGAGTCGGTGCTTTT
TAATACGACTCACTATAGTTAGTCCTTCACCACACAGCGTTTTAGAGCTAGAAATAGCAAGTTAAAATAAGGCTAGTCCGTTATCAACTTGAAAAAGTGGCACCGAGTCGGTGCTTTT
TAATACGACTCACTATAGAGCATTATCCCCACAGAGAGGTTTTAGAGCTAGAAATAGCAAGTTAAAATAAGGCTAGTCCGTTATCAACTTGAAAAAGTGGCACCGAGTCGGTGCTTTT
TAATACGACTCACTATAGACTTGATTGACACCTCAACAGTTTTAGAGCTAGAAATAGCAAGTTAAAATAAGGCTAGTCCGTTATCAACTTGAAAAAGTGGCACCGAGTCGGTGCTTTT
TAATACGACTCACTATAGTGTCAGAGAGGGTACAACAGGTTTTAGAGCTAGAAATAGCAAGTTAAAATAAGGCTAGTCCGTTATCAACTTGAAAAAGTGGCACCGAGTCGGTGCTTTT
TAATACGACTCACTATAGTTCAGGTAAGCTATCTTGAAGTTTTAGAGCTAGAAATAGCAAGTTAAAATAAGGCTAGTCCGTTATCAACTTGAAAAAGTGGCACCGAGTCGGTGCTTTT
TAATACGACTCACTATAGCATGAAGAAGTACAGCGCCAGTTTTAGAGCTAGAAATAGCAAGTTAAAATAAGGCTAGTCCGTTATCAACTTGAAAAAGTGGCACCGAGTCGGTGCTTTT
TAATACGACTCACTATAGAACAGTATGATTCAAACCCAGTTTTAGAGCTAGAAATAGCAAGTTAAAATAAGGCTAGTCCGTTATCAACTTGAAAAAGTGGCACCGAGTCGGTGCTTTT
TAATACGACTCACTATAGGCATCTAATTAATAATTTGGGTTTTAGAGCTAGAAATAGCAAGTTAAAATAAGGCTAGTCCGTTATCAACTTGAAAAAGTGGCACCGAGTCGGTGCTTTT
TAATACGACTCACTATAGTGCTTCACATTGTTGCACAAGTTTTAGAGCTAGAAATAGCAAGTTAAAATAAGGCTAGTCCGTTATCAACTTGAAAAAGTGGCACCGAGTCGGTGCTTTT
TAATACGACTCACTATAGACTAATTACTTATTTAACCTGTTTTAGAGCTAGAAATAGCAAGTTAAAATAAGGCTAGTCCGTTATCAACTTGAAAAAGTGGCACCGAGTCGGTGCTTTT
TAATACGACTCACTATAGCTGTGAACCTTTCAGAAAGTGTTTTAGAGCTAGAAATAGCAAGTTAAAATAAGGCTAGTCCGTTATCAACTTGAAAAAGTGGCACCGAGTCGGTGCTTTT
TAATACGACTCACTATAGTAGGAATGGCAACACAGAGTGTTTTAGAGCTAGAAATAGCAAGTTAAAATAAGGCTAGTCCGTTATCAACTTGAAAAAGTGGCACCGAGTCGGTGCTTTT
TAATACGACTCACTATAGGGGCAAAATAGAATTTCTGTGTTTTAGAGCTAGAAATAGCAAGTTAAAATAAGGCTAGTCCGTTATCAACTTGAAAAAGTGGCACCGAGTCGGTGCTTTT
TAATACGACTCACTATAGGAAGTCAGCAACTACAATCCGTTTTAGAGCTAGAAATAGCAAGTTAAAATAAGGCTAGTCCGTTATCAACTTGAAAAAGTGGCACCGAGTCGGTGCTTTT
TAATACGACTCACTATAGATTCTCTATGCATCAACAACGTTTTAGAGCTAGAAATAGCAAGTTAAAATAAGGCTAGTCCGTTATCAACTTGAAAAAGTGGCACCGAGTCGGTGCTTTT
TAATACGACTCACTATAGTCACTTTTTCCAAAACTCCAGTTTTAGAGCTAGAAATAGCAAGTTAAAATAAGGCTAGTCCGTTATCAACTTGAAAAAGTGGCACCGAGTCGGTGCTTTT
TAATACGACTCACTATAGTTTACTGAGCACAGAGTGATGTTTTAGAGCTAGAAATAGCAAGTTAAAATAAGGCTAGTCCGTTATCAACTTGAAAAAGTGGCACCGAGTCGGTGCTTTT
TAATACGACTCACTATAGACACCAGTACTTCTACCACAGTTTTAGAGCTAGAAATAGCAAGTTAAAATAAGGCTAGTCCGTTATCAACTTGAAAAAGTGGCACCGAGTCGGTGCTTTT
TAATACGACTCACTATAGGCGCCATTAGGTCAGTAATTGTTTTAGAGCTAGAAATAGCAAGTTAAAATAAGGCTAGTCCGTTATCAACTTGAAAAAGTGGCACCGAGTCGGTGCTTTT
TAATACGACTCACTATAGATAGCGAGACCCCAAAGACAGTTTTAGAGCTAGAAATAGCAAGTTAAAATAAGGCTAGTCCGTTATCAACTTGAAAAAGTGGCACCGAGTCGGTGCTTTT
TAATACGACTCACTATAGAGAGGGAATTGCACAAACCCGTTTTAGAGCTAGAAATAGCAAGTTAAAATAAGGCTAGTCCGTTATCAACTTGAAAAAGTGGCACCGAGTCGGTGCTTTT
TAATACGACTCACTATAGCCTGATGATGTGCACTGTGGGTTTTAGAGCTAGAAATAGCAAGTTAAAATAAGGCTAGTCCGTTATCAACTTGAAAAAGTGGCACCGAGTCGGTGCTTTT
TAATACGACTCACTATAGTAGTGAACTTCATTCCTGGGGTTTTAGAGCTAGAAATAGCAAGTTAAAATAAGGCTAGTCCGTTATCAACTTGAAAAAGTGGCACCGAGTCGGTGCTTTT
TAATACGACTCACTATAGGGGTGCAGCAGGGTTCAACAGTTTTAGAGCTAGAAATAGCAAGTTAAAATAAGGCTAGTCCGTTATCAACTTGAAAAAGTGGCACCGAGTCGGTGCTTTT
TAATACGACTCACTATAGTCTGCATATGGGAACTTGGCGTTTTAGAGCTAGAAATAGCAAGTTAAAATAAGGCTAGTCCGTTATCAACTTGAAAAAGTGGCACCGAGTCGGTGCTTTT
TAATACGACTCACTATAGGGTTCAGGTGGAAGGGATCTGTTTTAGAGCTAGAAATAGCAAGTTAAAATAAGGCTAGTCCGTTATCAACTTGAAAAAGTGGCACCGAGTCGGTGCTTTT
TAATACGACTCACTATAGGTTTTTGTGAAGGCGCAATCGTTTTAGAGCTAGAAATAGCAAGTTAAAATAAGGCTAGTCCGTTATCAACTTGAAAAAGTGGCACCGAGTCGGTGCTTTT
TAATACGACTCACTATAGTCTTTTAAGCTGTTAGTCAAGTTTTAGAGCTAGAAATAGCAAGTTAAAATAAGGCTAGTCCGTTATCAACTTGAAAAAGTGGCACCGAGTCGGTGCTTTT
TAATACGACTCACTATAGTGATTACCTGATGATGGCTAGTTTTAGAGCTAGAAATAGCAAGTTAAAATAAGGCTAGTCCGTTATCAACTTGAAAAAGTGGCACCGAGTCGGTGCTTTT
TAATACGACTCACTATAGGTGAACTGATGAAATTGGTGGTTTTAGAGCTAGAAATAGCAAGTTAAAATAAGGCTAGTCCGTTATCAACTTGAAAAAGTGGCACCGAGTCGGTGCTTTT
TAATACGACTCACTATAGGAGAGTCAAAGCTGAAAGAAGTTTTAGAGCTAGAAATAGCAAGTTAAAATAAGGCTAGTCCGTTATCAACTTGAAAAAGTGGCACCGAGTCGGTGCTTTT
TAATACGACTCACTATAGTTATTTATCAGCAGAGCAAAGTTTTAGAGCTAGAAATAGCAAGTTAAAATAAGGCTAGTCCGTTATCAACTTGAAAAAGTGGCACCGAGTCGGTGCTTTT
TAATACGACTCACTATAGCTTGAGTGAGCAAAATCCCAGTTTTAGAGCTAGAAATAGCAAGTTAAAATAAGGCTAGTCCGTTATCAACTTGAAAAAGTGGCACCGAGTCGGTGCTTTT
TAATACGACTCACTATAGGCTCATCGAAAGAGAAGCTAGTTTTAGAGCTAGAAATAGCAAGTTAAAATAAGGCTAGTCCGTTATCAACTTGAAAAAGTGGCACCGAGTCGGTGCTTTT
TAATACGACTCACTATAGAGTCATGTCCCACTAAGCTCGTTTTAGAGCTAGAAATAGCAAGTTAAAATAAGGCTAGTCCGTTATCAACTTGAAAAAGTGGCACCGAGTCGGTGCTTTT
TAATACGACTCACTATAGAAGCACAATTCTCCTACCTCGTTTTAGAGCTAGAAATAGCAAGTTAAAATAAGGCTAGTCCGTTATCAACTTGAAAAAGTGGCACCGAGTCGGTGCTTTT
TAATACGACTCACTATAGCTTTATTTAGAATTCTCTTAGTTTTAGAGCTAGAAATAGCAAGTTAAAATAAGGCTAGTCCGTTATCAACTTGAAAAAGTGGCACCGAGTCGGTGCTTTT
TAATACGACTCACTATAGTTTTGATGTTGTAACTGTTAGTTTTAGAGCTAGAAATAGCAAGTTAAAATAAGGCTAGTCCGTTATCAACTTGAAAAAGTGGCACCGAGTCGGTGCTTTT
TAATACGACTCACTATAGGTGACACTGTAACCATCATAGTTTTAGAGCTAGAAATAGCAAGTTAAAATAAGGCTAGTCCGTTATCAACTTGAAAAAGTGGCACCGAGTCGGTGCTTTT
TAATACGACTCACTATAGTAGAACACGTAGAAAACAGAGTTTTAGAGCTAGAAATAGCAAGTTAAAATAAGGCTAGTCCGTTATCAACTTGAAAAAGTGGCACCGAGTCGGTGCTTTT
TAATACGACTCACTATAGTCACATCCAAGACAGAACCCGTTTTAGAGCTAGAAATAGCAAGTTAAAATAAGGCTAGTCCGTTATCAACTTGAAAAAGTGGCACCGAGTCGGTGCTTTT
TAATACGACTCACTATAGGGGCACAAGATGTCAGAAGTGTTTTAGAGCTAGAAATAGCAAGTTAAAATAAGGCTAGTCCGTTATCAACTTGAAAAAGTGGCACCGAGTCGGTGCTTTT
TAATACGACTCACTATAGGACCTTTGGGGGCATTCCACGTTTTAGAGCTAGAAATAGCAAGTTAAAATAAGGCTAGTCCGTTATCAACTTGAAAAAGTGGCACCGAGTCGGTGCTTTT
TAATACGACTCACTATAGCAGCTGTGGGAGATGAACCCGTTTTAGAGCTAGAAATAGCAAGTTAAAATAAGGCTAGTCCGTTATCAACTTGAAAAAGTGGCACCGAGTCGGTGCTTTT
TAATACGACTCACTATAGGGTGAAGTGGGATAAGAAAAGTTTTAGAGCTAGAAATAGCAAGTTAAAATAAGGCTAGTCCGTTATCAACTTGAAAAAGTGGCACCGAGTCGGTGCTTTT
TAATACGACTCACTATAGCATGTTACACGATGTGATGCGTTTTAGAGCTAGAAATAGCAAGTTAAAATAAGGCTAGTCCGTTATCAACTTGAAAAAGTGGCACCGAGTCGGTGCTTTT
TAATACGACTCACTATAGAGCAAGCGAAATAAAAATTGGTTTTAGAGCTAGAAATAGCAAGTTAAAATAAGGCTAGTCCGTTATCAACTTGAAAAAGTGGCACCGAGTCGGTGCTTTT
TAATACGACTCACTATAGGTTAAAAAGAATTAAATGTGGTTTTAGAGCTAGAAATAGCAAGTTAAAATAAGGCTAGTCCGTTATCAACTTGAAAAAGTGGCACCGAGTCGGTGCTTTT
TAATACGACTCACTATAGAAGATAAAGCAGGTATGAGAGTTTTAGAGCTAGAAATAGCAAGTTAAAATAAGGCTAGTCCGTTATCAACTTGAAAAAGTGGCACCGAGTCGGTGCTTTT
TAATACGACTCACTATAGCTAGAAATACGTGATAAGAGGTTTTAGAGCTAGAAATAGCAAGTTAAAATAAGGCTAGTCCGTTATCAACTTGAAAAAGTGGCACCGAGTCGGTGCTTTT
TAATACGACTCACTATAGTGTTTTGTTATAACTATGAAGTTTTAGAGCTAGAAATAGCAAGTTAAAATAAGGCTAGTCCGTTATCAACTTGAAAAAGTGGCACCGAGTCGGTGCTTTT
TAATACGACTCACTATAGAATGGCAATTACTATAAGACGTTTTAGAGCTAGAAATAGCAAGTTAAAATAAGGCTAGTCCGTTATCAACTTGAAAAAGTGGCACCGAGTCGGTGCTTTT
TAATACGACTCACTATAGAAATGGGTAATTATTCATTTGTTTTAGAGCTAGAAATAGCAAGTTAAAATAAGGCTAGTCCGTTATCAACTTGAAAAAGTGGCACCGAGTCGGTGCTTTT
TAATACGACTCACTATAGGGACAGAAAGTTGTAACCAAGTTTTAGAGCTAGAAATAGCAAGTTAAAATAAGGCTAGTCCGTTATCAACTTGAAAAAGTGGCACCGAGTCGGTGCTTTT
TAATACGACTCACTATAGAAATCCAGCTCAATGCCATGGTTTTAGAGCTAGAAATAGCAAGTTAAAATAAGGCTAGTCCGTTATCAACTTGAAAAAGTGGCACCGAGTCGGTGCTTTT
TAATACGACTCACTATAGCTTAGACAGAACTTTGATAAGTTTTAGAGCTAGAAATAGCAAGTTAAAATAAGGCTAGTCCGTTATCAACTTGAAAAAGTGGCACCGAGTCGGTGCTTTT
TAATACGACTCACTATAGGGATTACTGCTGAACGCACAGTTTTAGAGCTAGAAATAGCAAGTTAAAATAAGGCTAGTCCGTTATCAACTTGAAAAAGTGGCACCGAGTCGGTGCTTTT
TAATACGACTCACTATAGGTCAAGTGCTTATTATCTAAGTTTTAGAGCTAGAAATAGCAAGTTAAAATAAGGCTAGTCCGTTATCAACTTGAAAAAGTGGCACCGAGTCGGTGCTTTT
TAATACGACTCACTATAGGAGTGTTATCACCTCCTGGAGTTTTAGAGCTAGAAATAGCAAGTTAAAATAAGGCTAGTCCGTTATCAACTTGAAAAAGTGGCACCGAGTCGGTGCTTTT
TAATACGACTCACTATAGGCTTTTTAGTAAACAGGGTCGTTTTAGAGCTAGAAATAGCAAGTTAAAATAAGGCTAGTCCGTTATCAACTTGAAAAAGTGGCACCGAGTCGGTGCTTTT
TAATACGACTCACTATAGAGGAGGAAAGTGTGCAGTGAGTTTTAGAGCTAGAAATAGCAAGTTAAAATAAGGCTAGTCCGTTATCAACTTGAAAAAGTGGCACCGAGTCGGTGCTTTT
TAATACGACTCACTATAGTGCAAATACTGGTGAGAATTGTTTTAGAGCTAGAAATAGCAAGTTAAAATAAGGCTAGTCCGTTATCAACTTGAAAAAGTGGCACCGAGTCGGTGCTTTT
TAATACGACTCACTATAGGAAGTTTATCTTTTCCCCCTGTTTTAGAGCTAGAAATAGCAAGTTAAAATAAGGCTAGTCCGTTATCAACTTGAAAAAGTGGCACCGAGTCGGTGCTTTT
TAATACGACTCACTATAGTGTAGTTTCATCTCACTAAGGTTTTAGAGCTAGAAATAGCAAGTTAAAATAAGGCTAGTCCGTTATCAACTTGAAAAAGTGGCACCGAGTCGGTGCTTTT
TAATACGACTCACTATAGAGACCGTTATTCTTCTAAAGGTTTTAGAGCTAGAAATAGCAAGTTAAAATAAGGCTAGTCCGTTATCAACTTGAAAAAGTGGCACCGAGTCGGTGCTTTT
TAATACGACTCACTATAGAGGTTCTTTTTTACTCCATAGTTTTAGAGCTAGAAATAGCAAGTTAAAATAAGGCTAGTCCGTTATCAACTTGAAAAAGTGGCACCGAGTCGGTGCTTTT
TAATACGACTCACTATAGATGCATCTGTATCTTTTCATGTTTTAGAGCTAGAAATAGCAAGTTAAAATAAGGCTAGTCCGTTATCAACTTGAAAAAGTGGCACCGAGTCGGTGCTTTT
TAATACGACTCACTATAGAAGTATCTTCAGGTACTTATGTTTTAGAGCTAGAAATAGCAAGTTAAAATAAGGCTAGTCCGTTATCAACTTGAAAAAGTGGCACCGAGTCGGTGCTTTT
TAATACGACTCACTATAGACGAACTGTGTCCCTCATTCGTTTTAGAGCTAGAAATAGCAAGTTAAAATAAGGCTAGTCCGTTATCAACTTGAAAAAGTGGCACCGAGTCGGTGCTTTT
TAATACGACTCACTATAGGGCAAACTGCTTAGATAAAAGTTTTAGAGCTAGAAATAGCAAGTTAAAATAAGGCTAGTCCGTTATCAACTTGAAAAAGTGGCACCGAGTCGGTGCTTTT
TAATACGACTCACTATAGAGAAGGTCAGAGCGGCTGCTGTTTTAGAGCTAGAAATAGCAAGTTAAAATAAGGCTAGTCCGTTATCAACTTGAAAAAGTGGCACCGAGTCGGTGCTTTT
TAATACGACTCACTATAGTAAACTTTGAAGACGAGACAGTTTTAGAGCTAGAAATAGCAAGTTAAAATAAGGCTAGTCCGTTATCAACTTGAAAAAGTGGCACCGAGTCGGTGCTTTT
TAATACGACTCACTATAGGTTTTATTCCCAACACACATGTTTTAGAGCTAGAAATAGCAAGTTAAAATAAGGCTAGTCCGTTATCAACTTGAAAAAGTGGCACCGAGTCGGTGCTTTT
TAATACGACTCACTATAGGAAAGGTCTTCCTTCCCATCGTTTTAGAGCTAGAAATAGCAAGTTAAAATAAGGCTAGTCCGTTATCAACTTGAAAAAGTGGCACCGAGTCGGTGCTTTT
TAATACGACTCACTATAGAAGAGCAACCTTCTTGACACGTTTTAGAGCTAGAAATAGCAAGTTAAAATAAGGCTAGTCCGTTATCAACTTGAAAAAGTGGCACCGAGTCGGTGCTTTT
TAATACGACTCACTATAGACTACAAAGAAACCATTCCAGTTTTAGAGCTAGAAATAGCAAGTTAAAATAAGGCTAGTCCGTTATCAACTTGAAAAAGTGGCACCGAGTCGGTGCTTTT
TAATACGACTCACTATAGTTAAGTAAAAACCTTACAGCGTTTTAGAGCTAGAAATAGCAAGTTAAAATAAGGCTAGTCCGTTATCAACTTGAAAAAGTGGCACCGAGTCGGTGCTTTT
TAATACGACTCACTATAGGGGGAAAAGGTACCCAGATGGTTTTAGAGCTAGAAATAGCAAGTTAAAATAAGGCTAGTCCGTTATCAACTTGAAAAAGTGGCACCGAGTCGGTGCTTTT
TAATACGACTCACTATAGTCTAGGAGGTTAATTTCAGTGTTTTAGAGCTAGAAATAGCAAGTTAAAATAAGGCTAGTCCGTTATCAACTTGAAAAAGTGGCACCGAGTCGGTGCTTTT
TAATACGACTCACTATAGGGGAACATAGGTTCAAATGAGTTTTAGAGCTAGAAATAGCAAGTTAAAATAAGGCTAGTCCGTTATCAACTTGAAAAAGTGGCACCGAGTCGGTGCTTTT
TAATACGACTCACTATAGTCTTACAATTTAAAGTTATCGTTTTAGAGCTAGAAATAGCAAGTTAAAATAAGGCTAGTCCGTTATCAACTTGAAAAAGTGGCACCGAGTCGGTGCTTTT
TAATACGACTCACTATAGTCATTGTGAAAACTTAGTATGTTTTAGAGCTAGAAATAGCAAGTTAAAATAAGGCTAGTCCGTTATCAACTTGAAAAAGTGGCACCGAGTCGGTGCTTTT
TAATACGACTCACTATAGCAATATGGGGGGCTCTAAGAGTTTTAGAGCTAGAAATAGCAAGTTAAAATAAGGCTAGTCCGTTATCAACTTGAAAAAGTGGCACCGAGTCGGTGCTTTT
TAATACGACTCACTATAGGGCACTAAATGAACTCAAAAGTTTTAGAGCTAGAAATAGCAAGTTAAAATAAGGCTAGTCCGTTATCAACTTGAAAAAGTGGCACCGAGTCGGTGCTTTT
TAATACGACTCACTATAGGGCTCTGTTGCACTTAGAAAGTTTTAGAGCTAGAAATAGCAAGTTAAAATAAGGCTAGTCCGTTATCAACTTGAAAAAGTGGCACCGAGTCGGTGCTTTT
TAATACGACTCACTATAGCTGCACTTGTCTGTTAATGAGTTTTAGAGCTAGAAATAGCAAGTTAAAATAAGGCTAGTCCGTTATCAACTTGAAAAAGTGGCACCGAGTCGGTGCTTTT
TAATACGACTCACTATAGTGGAATTCCTGTCACTCTCAGTTTTAGAGCTAGAAATAGCAAGTTAAAATAAGGCTAGTCCGTTATCAACTTGAAAAAGTGGCACCGAGTCGGTGCTTTT
TAATACGACTCACTATAGGCATGCTGGAACTGCCCCTGGTTTTAGAGCTAGAAATAGCAAGTTAAAATAAGGCTAGTCCGTTATCAACTTGAAAAAGTGGCACCGAGTCGGTGCTTTT
TAATACGACTCACTATAGAACTTAATTGCATGCTGCCCGTTTTAGAGCTAGAAATAGCAAGTTAAAATAAGGCTAGTCCGTTATCAACTTGAAAAAGTGGCACCGAGTCGGTGCTTTT
TAATACGACTCACTATAGCTTTCTATGGAGCTTGAGCAGTTTTAGAGCTAGAAATAGCAAGTTAAAATAAGGCTAGTCCGTTATCAACTTGAAAAAGTGGCACCGAGTCGGTGCTTTT
TAATACGACTCACTATAGATTTTAGTTTGCCCCTCTGCGTTTTAGAGCTAGAAATAGCAAGTTAAAATAAGGCTAGTCCGTTATCAACTTGAAAAAGTGGCACCGAGTCGGTGCTTTT
TAATACGACTCACTATAGCGGTGTTTGCCAGCTGGGTGGTTTTAGAGCTAGAAATAGCAAGTTAAAATAAGGCTAGTCCGTTATCAACTTGAAAAAGTGGCACCGAGTCGGTGCTTTT

### Sheet: Supplementary Table 4 Panel 2
chr	start	end	Gene	Disease	Abb
chr1	1435798	1435818	VWA1	Hereditary motor neuropathy	HMNR7
chr1	57367040	57367130	DAB1	Spinocerebellar ataxia 37	SCA37
chr1	149390802	149390842	NOTCH2NLC	Neuronal intranuclear inclusion disease, Hereditary essential tremor type 6	NIID
chr2	96197067	96197124	STARD7	Familial adult myoclonic epilepsy 2	FAME2
chr2	100104620	100104860	AFF3	Intellectual disability associated with fragile site FRA2A	FRA2A
chr2	176093059	176093103	HOXD13	Synpolydactyly	SPD
chr2	190880874	190880919	GLS	Glutaminase deficiency with impaired intellectual development and progressive ataxia	GAD
chr2	201284649	201284716	CASP8	Alzheimer's disease	AD
chr3	63912686	63912715	ATXN7	Spinocerebellar ataxia 7	SCA7
chr3	129172577	129172659	CNBP	Myotonic dystrophy 2	DM2
chr3	138946021	138946062	FOXL2	Blepharophimosis, ptosis, and epicanthus inversus syndrome	BPES
chr3	183712130	183712290	YEATS2	Familial adult myoclonic epilepsy 4	FAME4
chr4	3074877	3074940	HTT	Huntington's disease	HD
chr4	39348425	39348479	RFC1	Cerebellar ataxia, neuropathy, and vestibular areflexia syndrome	CANVAS
chr4	41745972	41746031	PHOX2B	Central hypoventilation syndrome	CCHS
chr4	159342530	159342620	RAPGEF2	Familial adult myoclonic epilepsy 7	FAME7
chr5	10377747	10377769	MARCHF6	Familial adult myoclonic epilepsy 3	FAME3
chr5	146878729	146878758	PPP2R2B	Spinocerebellar ataxia 12	SCA12
chr6	16327634	16327724	ATXN1	Spinocerebellar ataxia 1	SCA1
chr6	45422751	45422801	RUNX2	Cleidocranial dysplasia	CCD
chr6	170561907	170562017	TBP	Spinocerebellar ataxia 17	SCA17
chr7	27199925	27199966	HOXA13	Hand-foot-genital syndrome	HFGS
chr7	55887601	55887934	ZNF713	Autism spectrum disorder, associated with fragile site FRA7A	FRA7A
chr8	104588965	104588999	LRP12	Oculopharyngodistal myopathy 1	OPDM1
chr8	118366813	118366918	SAMD12	Familial adult myoclonic epilepsy 1	FAME1
chr9	27573486	27573546	C9ORF72	Amyotrophic lateral sclerosis and/or frontotemporal dementia	ALS/FTD
chr9	69037287	69037305	FXN	Friedreich ataxia	FA
chr9	130681606	130681639	PRDM12	Hereditary sensory and autonomic neuropathy type VIII	HSAN8
chr10	79826315	79826404	NUTM2B-AS1	Oculopharyngeal myopathy with leukoencephalopathy 1	OPML1
chr11	119206290	119206323	CBL	Jacobsen syndrome	FRA11B
chr12	6936717	6936775	ATN1	Dentatorubral-pallidoluysian atrophy	DRPLA
chr12	50505002	50505053	DIP2B	Mental retardation, FRA12A type	FRA12A
chr12	111598951	111599019	ATXN2	Spinocerebellar ataxia 2	SCA2
chr13	70139384	70139429	ATXN8OS	Spinocerebellar ataxia 8	SCA8
chr13	99985449	99985493	ZIC2	Holoprosencephaly 5	HPE
chr13	102161566	102161731	FGF14	FGF14 Late onset cerebellar ataxia	SCA27B
chr14	23321464	23321543	PABPN1	Oculopharyngeal muscular dystrophy	OPMD
chr14	92071011	92071052	ATXN3	Spinocerebellar ataxia 3	SCA3
chr15	22786677	22786701	NIPA1	Amyotrophic lateral sclerosis	ALS
chr16	17470890	17470930	XYLT1	Desbuquois dysplasia-2	BSS
chr16	24646096	24646101	TNRC6A	Familial adult myoclonic epilepsy 6	FAME6
chr16	66490380	66490740	BEAN1	Spinocerebellar ataxia 31	SCA31
chr16	87604283	87604329	JPH3	Huntington disease-like 2	HDL2
chr17	80147059	80147139	EIF4A3	Richieri-Costa-Pereira syndrome	RCPS
chr18	55586154	55586229	TCF4	Fuchs endothelial corneal dystrophy-3	FECD
chr19	13207859	13207897	CACNA1A	Spinocerebellar ataxia 6	SCA6
chr19	14496042	14496085	GIPC1	Oculopharyngodistal myopathy 2	OPDM2
chr19	18786010	18786050	COMP	Multiple epiphyseal dysplasia, Pseudoachondroplasia	PSACH/MED
chr19	45770205	45770264	DMPK	Myotonic dystrophy 1	DM1
chr20	2652733	2652775	NOP56	Spinocerebellar ataxia 36	SCA36
chr21	43776444	43776479	CSTB	Epilepsy Progressive Myoclonic	EPM1
chr22	19766762	19766807	TBX1	Tetralogy of Fallot	TOF
chr22	45795355	45795425	ATXN10	Spinocerebellar ataxia 10	SCA10
chrX	25013654	25013697	ARX	Developmental and epileptic encephalopathy-1, Partington syndrome, X-linked mental retardation with or without seizures	XLID
chrX	31284557	31284605	DMD	Duchenne muscular dystrophy	DMD
chrX	67545317	67545419	AR	Spinal and bulbar muscular atrophy	SBMA
chrX	71453055	71453129	TAF1	X-linked dystonia-parkinsonism	XDP
chrX	140504317	140504381	SOX3	X-linked mental retardation with isolated growth hormone, X-linked panhypopituitarism	XH
chrX	147912037	147912111	FMR1	Fragile X tremor/ataxia syndrome, Fragile X Syndrome	FXS
chrX	148500602	148500743	AFF2	FRAXE mental retardation	FRAXE

### Sheet: Supplementary Table 5 Panel 2 G
TAATACGACTCACTATAGGTCCCTGTCACACGTCATGCGTTTTAGAGCTAGAAATAGCAAGTTAAAATAAGGCTAGTCCGTTATCAACTTGAAAAAGTGGCACCGAGTCGGTGCTTTT
TAATACGACTCACTATAGCCCCACCCCACTGGATGCAGGTTTTAGAGCTAGAAATAGCAAGTTAAAATAAGGCTAGTCCGTTATCAACTTGAAAAAGTGGCACCGAGTCGGTGCTTTT
TAATACGACTCACTATAGTTTCCTGGGAGCAGAGTTGTGTTTTAGAGCTAGAAATAGCAAGTTAAAATAAGGCTAGTCCGTTATCAACTTGAAAAAGTGGCACCGAGTCGGTGCTTTT
TAATACGACTCACTATAGGGCAGGCCCTGGGGTTCTGGGTTTTAGAGCTAGAAATAGCAAGTTAAAATAAGGCTAGTCCGTTATCAACTTGAAAAAGTGGCACCGAGTCGGTGCTTTT
TAATACGACTCACTATAGGCTAGGAGATGGGAGACCACGTTTTAGAGCTAGAAATAGCAAGTTAAAATAAGGCTAGTCCGTTATCAACTTGAAAAAGTGGCACCGAGTCGGTGCTTTT
TAATACGACTCACTATAGAGGGCTGGCATTAATGGGACGTTTTAGAGCTAGAAATAGCAAGTTAAAATAAGGCTAGTCCGTTATCAACTTGAAAAAGTGGCACCGAGTCGGTGCTTTT
TAATACGACTCACTATAGGTTGGATGTGGGATACTCGAGTTTTAGAGCTAGAAATAGCAAGTTAAAATAAGGCTAGTCCGTTATCAACTTGAAAAAGTGGCACCGAGTCGGTGCTTTT
TAATACGACTCACTATAGTGCTTCACATTGTTGCACAAGTTTTAGAGCTAGAAATAGCAAGTTAAAATAAGGCTAGTCCGTTATCAACTTGAAAAAGTGGCACCGAGTCGGTGCTTTT
TAATACGACTCACTATAGACTAATTACTTATTTAACCTGTTTTAGAGCTAGAAATAGCAAGTTAAAATAAGGCTAGTCCGTTATCAACTTGAAAAAGTGGCACCGAGTCGGTGCTTTT
TAATACGACTCACTATAGGAAGTCAGCAACTACAATCCGTTTTAGAGCTAGAAATAGCAAGTTAAAATAAGGCTAGTCCGTTATCAACTTGAAAAAGTGGCACCGAGTCGGTGCTTTT
TAATACGACTCACTATAGAGGAAGCTGCTCTGACATTGGTTTTAGAGCTAGAAATAGCAAGTTAAAATAAGGCTAGTCCGTTATCAACTTGAAAAAGTGGCACCGAGTCGGTGCTTTT
TAATACGACTCACTATAGACATGCAATATGGTCTGATGGTTTTAGAGCTAGAAATAGCAAGTTAAAATAAGGCTAGTCCGTTATCAACTTGAAAAAGTGGCACCGAGTCGGTGCTTTT
TAATACGACTCACTATAGTCAGTTCTCACTAAAGAATAGTTTTAGAGCTAGAAATAGCAAGTTAAAATAAGGCTAGTCCGTTATCAACTTGAAAAAGTGGCACCGAGTCGGTGCTTTT
TAATACGACTCACTATAGCATGTTACACGATGTGATGCGTTTTAGAGCTAGAAATAGCAAGTTAAAATAAGGCTAGTCCGTTATCAACTTGAAAAAGTGGCACCGAGTCGGTGCTTTT
TAATACGACTCACTATAGGTTAAAAAGAATTAAATGTGGTTTTAGAGCTAGAAATAGCAAGTTAAAATAAGGCTAGTCCGTTATCAACTTGAAAAAGTGGCACCGAGTCGGTGCTTTT
TAATACGACTCACTATAGTAACCCAGTCTACACCAAGTGTTTTAGAGCTAGAAATAGCAAGTTAAAATAAGGCTAGTCCGTTATCAACTTGAAAAAGTGGCACCGAGTCGGTGCTTTT
TAATACGACTCACTATAGCGGATAACAAGTACCTGCTCGTTTTAGAGCTAGAAATAGCAAGTTAAAATAAGGCTAGTCCGTTATCAACTTGAAAAAGTGGCACCGAGTCGGTGCTTTT
TAATACGACTCACTATAGAATGGCAATTACTATAAGACGTTTTAGAGCTAGAAATAGCAAGTTAAAATAAGGCTAGTCCGTTATCAACTTGAAAAAGTGGCACCGAGTCGGTGCTTTT
TAATACGACTCACTATAGAAATCCAGCTCAATGCCATGGTTTTAGAGCTAGAAATAGCAAGTTAAAATAAGGCTAGTCCGTTATCAACTTGAAAAAGTGGCACCGAGTCGGTGCTTTT
TAATACGACTCACTATAGACTACAAAGAAACCATTCCAGTTTTAGAGCTAGAAATAGCAAGTTAAAATAAGGCTAGTCCGTTATCAACTTGAAAAAGTGGCACCGAGTCGGTGCTTTT
TAATACGACTCACTATAGAAGAGCAACCTTCTTGACACGTTTTAGAGCTAGAAATAGCAAGTTAAAATAAGGCTAGTCCGTTATCAACTTGAAAAAGTGGCACCGAGTCGGTGCTTTT
TAATACGACTCACTATAGGGGGAAAAGGTACCCAGATGGTTTTAGAGCTAGAAATAGCAAGTTAAAATAAGGCTAGTCCGTTATCAACTTGAAAAAGTGGCACCGAGTCGGTGCTTTT
TAATACGACTCACTATAGCTATGTACAAATTTCATGATGTTTTAGAGCTAGAAATAGCAAGTTAAAATAAGGCTAGTCCGTTATCAACTTGAAAAAGTGGCACCGAGTCGGTGCTTTT
TAATACGACTCACTATAGAGTTTGAGGGCACACCTTGCGTTTTAGAGCTAGAAATAGCAAGTTAAAATAAGGCTAGTCCGTTATCAACTTGAAAAAGTGGCACCGAGTCGGTGCTTTT
TAATACGACTCACTATAGTAGTCAAGAACACTGTCTAAGTTTTAGAGCTAGAAATAGCAAGTTAAAATAAGGCTAGTCCGTTATCAACTTGAAAAAGTGGCACCGAGTCGGTGCTTTT
TAATACGACTCACTATAGGCGCAACTCCACAACCAGTAGTTTTAGAGCTAGAAATAGCAAGTTAAAATAAGGCTAGTCCGTTATCAACTTGAAAAAGTGGCACCGAGTCGGTGCTTTT
TAATACGACTCACTATAGGCGGCAGCAGTGCATCAAGCGTTTTAGAGCTAGAAATAGCAAGTTAAAATAAGGCTAGTCCGTTATCAACTTGAAAAAGTGGCACCGAGTCGGTGCTTTT
TAATACGACTCACTATAGAAAGCAATCGAACCAACTCAGTTTTAGAGCTAGAAATAGCAAGTTAAAATAAGGCTAGTCCGTTATCAACTTGAAAAAGTGGCACCGAGTCGGTGCTTTT
TAATACGACTCACTATAGTCTTACAATTTAAAGTTATCGTTTTAGAGCTAGAAATAGCAAGTTAAAATAAGGCTAGTCCGTTATCAACTTGAAAAAGTGGCACCGAGTCGGTGCTTTT
TAATACGACTCACTATAGCTGCACTTGTCTGTTAATGAGTTTTAGAGCTAGAAATAGCAAGTTAAAATAAGGCTAGTCCGTTATCAACTTGAAAAAGTGGCACCGAGTCGGTGCTTTT
TAATACGACTCACTATAGATTCTCTATGCATCAACAACGTTTTAGAGCTAGAAATAGCAAGTTAAAATAAGGCTAGTCCGTTATCAACTTGAAAAAGTGGCACCGAGTCGGTGCTTTT
TAATACGACTCACTATAGTTTACTGAGCACAGAGTGATGTTTTAGAGCTAGAAATAGCAAGTTAAAATAAGGCTAGTCCGTTATCAACTTGAAAAAGTGGCACCGAGTCGGTGCTTTT
TAATACGACTCACTATAGGCGCCATTAGGTCAGTAATTGTTTTAGAGCTAGAAATAGCAAGTTAAAATAAGGCTAGTCCGTTATCAACTTGAAAAAGTGGCACCGAGTCGGTGCTTTT
TAATACGACTCACTATAGATAGCGAGACCCCAAAGACAGTTTTAGAGCTAGAAATAGCAAGTTAAAATAAGGCTAGTCCGTTATCAACTTGAAAAAGTGGCACCGAGTCGGTGCTTTT
TAATACGACTCACTATAGGTCAAGTGCTTATTATCTAAGTTTTAGAGCTAGAAATAGCAAGTTAAAATAAGGCTAGTCCGTTATCAACTTGAAAAAGTGGCACCGAGTCGGTGCTTTT
TAATACGACTCACTATAGTGCAAATACTGGTGAGAATTGTTTTAGAGCTAGAAATAGCAAGTTAAAATAAGGCTAGTCCGTTATCAACTTGAAAAAGTGGCACCGAGTCGGTGCTTTT
TAATACGACTCACTATAGTCCCCTCTCCAAAAATCTCCGTTTTAGAGCTAGAAATAGCAAGTTAAAATAAGGCTAGTCCGTTATCAACTTGAAAAAGTGGCACCGAGTCGGTGCTTTT
TAATACGACTCACTATAGTTCTACAGAAGTCTCTACCTGTTTTAGAGCTAGAAATAGCAAGTTAAAATAAGGCTAGTCCGTTATCAACTTGAAAAAGTGGCACCGAGTCGGTGCTTTT
TAATACGACTCACTATAGAGATGTAGGAAAGGATTTTAGTTTTAGAGCTAGAAATAGCAAGTTAAAATAAGGCTAGTCCGTTATCAACTTGAAAAAGTGGCACCGAGTCGGTGCTTTT
TAATACGACTCACTATAGCTATTTCTGTCATTTCATACGTTTTAGAGCTAGAAATAGCAAGTTAAAATAAGGCTAGTCCGTTATCAACTTGAAAAAGTGGCACCGAGTCGGTGCTTTT
TAATACGACTCACTATAGAAAGCAAGAACTTCATTCTCGTTTTAGAGCTAGAAATAGCAAGTTAAAATAAGGCTAGTCCGTTATCAACTTGAAAAAGTGGCACCGAGTCGGTGCTTTT
TAATACGACTCACTATAGAAGAACACGAGCAATAAATGGTTTTAGAGCTAGAAATAGCAAGTTAAAATAAGGCTAGTCCGTTATCAACTTGAAAAAGTGGCACCGAGTCGGTGCTTTT
TAATACGACTCACTATAGGGAGGTGAAATATGGGATCTGTTTTAGAGCTAGAAATAGCAAGTTAAAATAAGGCTAGTCCGTTATCAACTTGAAAAAGTGGCACCGAGTCGGTGCTTTT
TAATACGACTCACTATAGACAGGTAGTATCACTCACACGTTTTAGAGCTAGAAATAGCAAGTTAAAATAAGGCTAGTCCGTTATCAACTTGAAAAAGTGGCACCGAGTCGGTGCTTTT
TAATACGACTCACTATAGTCTTATATTGCCAGTGCACAGTTTTAGAGCTAGAAATAGCAAGTTAAAATAAGGCTAGTCCGTTATCAACTTGAAAAAGTGGCACCGAGTCGGTGCTTTT
TAATACGACTCACTATAGCGTTGTTTGATAGATCTACAGTTTTAGAGCTAGAAATAGCAAGTTAAAATAAGGCTAGTCCGTTATCAACTTGAAAAAGTGGCACCGAGTCGGTGCTTTT
TAATACGACTCACTATAGACAGTAAGCTTCATCGTCTGGTTTTAGAGCTAGAAATAGCAAGTTAAAATAAGGCTAGTCCGTTATCAACTTGAAAAAGTGGCACCGAGTCGGTGCTTTT
TAATACGACTCACTATAGGCCTGGGTAGACCTCCAGAAGTTTTAGAGCTAGAAATAGCAAGTTAAAATAAGGCTAGTCCGTTATCAACTTGAAAAAGTGGCACCGAGTCGGTGCTTTT
TAATACGACTCACTATAGAGCAACCACCGTGTTTCAATGTTTTAGAGCTAGAAATAGCAAGTTAAAATAAGGCTAGTCCGTTATCAACTTGAAAAAGTGGCACCGAGTCGGTGCTTTT
TAATACGACTCACTATAGCAGGAGGTGTTTTTGCACAGGTTTTAGAGCTAGAAATAGCAAGTTAAAATAAGGCTAGTCCGTTATCAACTTGAAAAAGTGGCACCGAGTCGGTGCTTTT
TAATACGACTCACTATAGGAACGAGAGATATAAACGAGGTTTTAGAGCTAGAAATAGCAAGTTAAAATAAGGCTAGTCCGTTATCAACTTGAAAAAGTGGCACCGAGTCGGTGCTTTT
TAATACGACTCACTATAGGTTTCATAGGTGTCAGAAAAGTTTTAGAGCTAGAAATAGCAAGTTAAAATAAGGCTAGTCCGTTATCAACTTGAAAAAGTGGCACCGAGTCGGTGCTTTT
TAATACGACTCACTATAGTTTTTGAAATTAGGCAAACGGTTTTAGAGCTAGAAATAGCAAGTTAAAATAAGGCTAGTCCGTTATCAACTTGAAAAAGTGGCACCGAGTCGGTGCTTTT
TAATACGACTCACTATAGAGCTATTAAAAGAGGATTTGGTTTTAGAGCTAGAAATAGCAAGTTAAAATAAGGCTAGTCCGTTATCAACTTGAAAAAGTGGCACCGAGTCGGTGCTTTT
TAATACGACTCACTATAGACAGCGAGGATGCTGAGACCGTTTTAGAGCTAGAAATAGCAAGTTAAAATAAGGCTAGTCCGTTATCAACTTGAAAAAGTGGCACCGAGTCGGTGCTTTT
TAATACGACTCACTATAGAGTAGTCTCCCTCCCCAACGGTTTTAGAGCTAGAAATAGCAAGTTAAAATAAGGCTAGTCCGTTATCAACTTGAAAAAGTGGCACCGAGTCGGTGCTTTT
TAATACGACTCACTATAGGAGCATTAGGGAAACAGTGGGTTTTAGAGCTAGAAATAGCAAGTTAAAATAAGGCTAGTCCGTTATCAACTTGAAAAAGTGGCACCGAGTCGGTGCTTTT
TAATACGACTCACTATAGCATATTATGTTGGTGTCATGGTTTTAGAGCTAGAAATAGCAAGTTAAAATAAGGCTAGTCCGTTATCAACTTGAAAAAGTGGCACCGAGTCGGTGCTTTT
TAATACGACTCACTATAGCACTATAAAATTCGTAAAGTGTTTTAGAGCTAGAAATAGCAAGTTAAAATAAGGCTAGTCCGTTATCAACTTGAAAAAGTGGCACCGAGTCGGTGCTTTT
TAATACGACTCACTATAGAGGAATTATTTCTTTCGTGGGTTTTAGAGCTAGAAATAGCAAGTTAAAATAAGGCTAGTCCGTTATCAACTTGAAAAAGTGGCACCGAGTCGGTGCTTTT
TAATACGACTCACTATAGTAGTGAACTTCATTCCTGGGGTTTTAGAGCTAGAAATAGCAAGTTAAAATAAGGCTAGTCCGTTATCAACTTGAAAAAGTGGCACCGAGTCGGTGCTTTT
TAATACGACTCACTATAGAGAGGGAATTGCACAAACCCGTTTTAGAGCTAGAAATAGCAAGTTAAAATAAGGCTAGTCCGTTATCAACTTGAAAAAGTGGCACCGAGTCGGTGCTTTT
TAATACGACTCACTATAGTCTGCATATGGGAACTTGGCGTTTTAGAGCTAGAAATAGCAAGTTAAAATAAGGCTAGTCCGTTATCAACTTGAAAAAGTGGCACCGAGTCGGTGCTTTT
TAATACGACTCACTATAGGCATGCTGGAACTGCCCCTGGTTTTAGAGCTAGAAATAGCAAGTTAAAATAAGGCTAGTCCGTTATCAACTTGAAAAAGTGGCACCGAGTCGGTGCTTTT
TAATACGACTCACTATAGAACTTAATTGCATGCTGCCCGTTTTAGAGCTAGAAATAGCAAGTTAAAATAAGGCTAGTCCGTTATCAACTTGAAAAAGTGGCACCGAGTCGGTGCTTTT
TAATACGACTCACTATAGCTTTCTATGGAGCTTGAGCAGTTTTAGAGCTAGAAATAGCAAGTTAAAATAAGGCTAGTCCGTTATCAACTTGAAAAAGTGGCACCGAGTCGGTGCTTTT
TAATACGACTCACTATAGATTTTAGTTTGCCCCTCTGCGTTTTAGAGCTAGAAATAGCAAGTTAAAATAAGGCTAGTCCGTTATCAACTTGAAAAAGTGGCACCGAGTCGGTGCTTTT
TAATACGACTCACTATAGCGGTGTTTGCCAGCTGGGTGGTTTTAGAGCTAGAAATAGCAAGTTAAAATAAGGCTAGTCCGTTATCAACTTGAAAAAGTGGCACCGAGTCGGTGCTTTT
TAATACGACTCACTATAGCGTCCCGTGGGCCATGATTGGTTTTAGAGCTAGAAATAGCAAGTTAAAATAAGGCTAGTCCGTTATCAACTTGAAAAAGTGGCACCGAGTCGGTGCTTTT
TAATACGACTCACTATAGGGGAGACCCCTTCCTCCACTGTTTTAGAGCTAGAAATAGCAAGTTAAAATAAGGCTAGTCCGTTATCAACTTGAAAAAGTGGCACCGAGTCGGTGCTTTT
TAATACGACTCACTATAGGCACTGCACCGACGTCAACGGTTTTAGAGCTAGAAATAGCAAGTTAAAATAAGGCTAGTCCGTTATCAACTTGAAAAAGTGGCACCGAGTCGGTGCTTTT
TAATACGACTCACTATAGCCCACTATTGAACCTGCCCCGTTTTAGAGCTAGAAATAGCAAGTTAAAATAAGGCTAGTCCGTTATCAACTTGAAAAAGTGGCACCGAGTCGGTGCTTTT
TAATACGACTCACTATAGGGGGAGAGCGGTACCACTTGGTTTTAGAGCTAGAAATAGCAAGTTAAAATAAGGCTAGTCCGTTATCAACTTGAAAAAGTGGCACCGAGTCGGTGCTTTT
TAATACGACTCACTATAGTCGGGGGGCCAGGCACCACTGTTTTAGAGCTAGAAATAGCAAGTTAAAATAAGGCTAGTCCGTTATCAACTTGAAAAAGTGGCACCGAGTCGGTGCTTTT
TAATACGACTCACTATAGACTTTGTCTAAGAGAACAGTGTTTTAGAGCTAGAAATAGCAAGTTAAAATAAGGCTAGTCCGTTATCAACTTGAAAAAGTGGCACCGAGTCGGTGCTTTT
TAATACGACTCACTATAGGTGAGCTCACCAGATGGCAGGTTTTAGAGCTAGAAATAGCAAGTTAAAATAAGGCTAGTCCGTTATCAACTTGAAAAAGTGGCACCGAGTCGGTGCTTTT
TAATACGACTCACTATAGCTGTATCAGTAGCATTCTTCGTTTTAGAGCTAGAAATAGCAAGTTAAAATAAGGCTAGTCCGTTATCAACTTGAAAAAGTGGCACCGAGTCGGTGCTTTT
TAATACGACTCACTATAGATGCTGTAATCGATGCCCTAGTTTTAGAGCTAGAAATAGCAAGTTAAAATAAGGCTAGTCCGTTATCAACTTGAAAAAGTGGCACCGAGTCGGTGCTTTT
TAATACGACTCACTATAGTTGTGCTTAGTTATTGTTGAGTTTTAGAGCTAGAAATAGCAAGTTAAAATAAGGCTAGTCCGTTATCAACTTGAAAAAGTGGCACCGAGTCGGTGCTTTT
TAATACGACTCACTATAGTCCATGTATTATAACTTCAAGTTTTAGAGCTAGAAATAGCAAGTTAAAATAAGGCTAGTCCGTTATCAACTTGAAAAAGTGGCACCGAGTCGGTGCTTTT
TAATACGACTCACTATAGAGCATGACAAAGAACCTGTGGTTTTAGAGCTAGAAATAGCAAGTTAAAATAAGGCTAGTCCGTTATCAACTTGAAAAAGTGGCACCGAGTCGGTGCTTTT
TAATACGACTCACTATAGGAAACTTGCATGAATGGCCAGTTTTAGAGCTAGAAATAGCAAGTTAAAATAAGGCTAGTCCGTTATCAACTTGAAAAAGTGGCACCGAGTCGGTGCTTTT
TAATACGACTCACTATAGCAATTGGGGCCGACAACTTGGTTTTAGAGCTAGAAATAGCAAGTTAAAATAAGGCTAGTCCGTTATCAACTTGAAAAAGTGGCACCGAGTCGGTGCTTTT
TAATACGACTCACTATAGCAGGCGAAGTGCGGTTTCCAGTTTTAGAGCTAGAAATAGCAAGTTAAAATAAGGCTAGTCCGTTATCAACTTGAAAAAGTGGCACCGAGTCGGTGCTTTT
TAATACGACTCACTATAGTGTGAGTTATGGCGACCAATGTTTTAGAGCTAGAAATAGCAAGTTAAAATAAGGCTAGTCCGTTATCAACTTGAAAAAGTGGCACCGAGTCGGTGCTTTT
TAATACGACTCACTATAGGCTGGAATTGGTTAGATCGCGTTTTAGAGCTAGAAATAGCAAGTTAAAATAAGGCTAGTCCGTTATCAACTTGAAAAAGTGGCACCGAGTCGGTGCTTTT
TAATACGACTCACTATAGTCTTTTAAGCTGTTAGTCAAGTTTTAGAGCTAGAAATAGCAAGTTAAAATAAGGCTAGTCCGTTATCAACTTGAAAAAGTGGCACCGAGTCGGTGCTTTT
TAATACGACTCACTATAGTTATTTATCAGCAGAGCAAAGTTTTAGAGCTAGAAATAGCAAGTTAAAATAAGGCTAGTCCGTTATCAACTTGAAAAAGTGGCACCGAGTCGGTGCTTTT
TAATACGACTCACTATAGCTAATTAGTCAATTTATGAAGTTTTAGAGCTAGAAATAGCAAGTTAAAATAAGGCTAGTCCGTTATCAACTTGAAAAAGTGGCACCGAGTCGGTGCTTTT
TAATACGACTCACTATAGGAACTTTTACTATATTTGGGGTTTTAGAGCTAGAAATAGCAAGTTAAAATAAGGCTAGTCCGTTATCAACTTGAAAAAGTGGCACCGAGTCGGTGCTTTT
TAATACGACTCACTATAGAGGTCAGATGATATAGTATAGTTTTAGAGCTAGAAATAGCAAGTTAAAATAAGGCTAGTCCGTTATCAACTTGAAAAAGTGGCACCGAGTCGGTGCTTTT
TAATACGACTCACTATAGCATAAGACTGTTCACCCATTGTTTTAGAGCTAGAAATAGCAAGTTAAAATAAGGCTAGTCCGTTATCAACTTGAAAAAGTGGCACCGAGTCGGTGCTTTT
TAATACGACTCACTATAGGCTGTTTTCTGAAGACGCGAGTTTTAGAGCTAGAAATAGCAAGTTAAAATAAGGCTAGTCCGTTATCAACTTGAAAAAGTGGCACCGAGTCGGTGCTTTT
TAATACGACTCACTATAGACGTTTTCTTTCTGGCTCTCGTTTTAGAGCTAGAAATAGCAAGTTAAAATAAGGCTAGTCCGTTATCAACTTGAAAAAGTGGCACCGAGTCGGTGCTTTT
TAATACGACTCACTATAGTCCAGCGTCTTAATTCATTCGTTTTAGAGCTAGAAATAGCAAGTTAAAATAAGGCTAGTCCGTTATCAACTTGAAAAAGTGGCACCGAGTCGGTGCTTTT
TAATACGACTCACTATAGTTAGTCCTTCACCACACAGCGTTTTAGAGCTAGAAATAGCAAGTTAAAATAAGGCTAGTCCGTTATCAACTTGAAAAAGTGGCACCGAGTCGGTGCTTTT
TAATACGACTCACTATAGAGCATTATCCCCACAGAGAGGTTTTAGAGCTAGAAATAGCAAGTTAAAATAAGGCTAGTCCGTTATCAACTTGAAAAAGTGGCACCGAGTCGGTGCTTTT
TAATACGACTCACTATAGATCCCACCTCAAGAAAACTCGTTTTAGAGCTAGAAATAGCAAGTTAAAATAAGGCTAGTCCGTTATCAACTTGAAAAAGTGGCACCGAGTCGGTGCTTTT
TAATACGACTCACTATAGGTTCTGGAGTTCAGTCTATGGTTTTAGAGCTAGAAATAGCAAGTTAAAATAAGGCTAGTCCGTTATCAACTTGAAAAAGTGGCACCGAGTCGGTGCTTTT
TAATACGACTCACTATAGGCAAGATAAAGAGCGGCAGCGTTTTAGAGCTAGAAATAGCAAGTTAAAATAAGGCTAGTCCGTTATCAACTTGAAAAAGTGGCACCGAGTCGGTGCTTTT
TAATACGACTCACTATAGGCAGCCAAGATCCTTCAGTTGTTTTAGAGCTAGAAATAGCAAGTTAAAATAAGGCTAGTCCGTTATCAACTTGAAAAAGTGGCACCGAGTCGGTGCTTTT
TAATACGACTCACTATAGTGGCAACTGCCACTGCACCAGTTTTAGAGCTAGAAATAGCAAGTTAAAATAAGGCTAGTCCGTTATCAACTTGAAAAAGTGGCACCGAGTCGGTGCTTTT
TAATACGACTCACTATAGCTGGCACCCAGCGTTGCCCGGTTTTAGAGCTAGAAATAGCAAGTTAAAATAAGGCTAGTCCGTTATCAACTTGAAAAAGTGGCACCGAGTCGGTGCTTTT
TAATACGACTCACTATAGAGACCGTTATTCTTCTAAAGGTTTTAGAGCTAGAAATAGCAAGTTAAAATAAGGCTAGTCCGTTATCAACTTGAAAAAGTGGCACCGAGTCGGTGCTTTT
TAATACGACTCACTATAGTGTAGTTTCATCTCACTAAGGTTTTAGAGCTAGAAATAGCAAGTTAAAATAAGGCTAGTCCGTTATCAACTTGAAAAAGTGGCACCGAGTCGGTGCTTTT
TAATACGACTCACTATAGGAAGTTTATCTTTTCCCCCTGTTTTAGAGCTAGAAATAGCAAGTTAAAATAAGGCTAGTCCGTTATCAACTTGAAAAAGTGGCACCGAGTCGGTGCTTTT
TAATACGACTCACTATAGAAGTATCTTCAGGTACTTATGTTTTAGAGCTAGAAATAGCAAGTTAAAATAAGGCTAGTCCGTTATCAACTTGAAAAAGTGGCACCGAGTCGGTGCTTTT
TAATACGACTCACTATAGTTACTATCTTGTGTTCACCCGTTTTAGAGCTAGAAATAGCAAGTTAAAATAAGGCTAGTCCGTTATCAACTTGAAAAAGTGGCACCGAGTCGGTGCTTTT
TAATACGACTCACTATAGTGAAGTTCCTCAGAGTTACAGTTTTAGAGCTAGAAATAGCAAGTTAAAATAAGGCTAGTCCGTTATCAACTTGAAAAAGTGGCACCGAGTCGGTGCTTTT
TAATACGACTCACTATAGGGGAACTTACTCTCTTAACAGTTTTAGAGCTAGAAATAGCAAGTTAAAATAAGGCTAGTCCGTTATCAACTTGAAAAAGTGGCACCGAGTCGGTGCTTTT
TAATACGACTCACTATAGAGCTTATATTCATAAAGAAAGTTTTAGAGCTAGAAATAGCAAGTTAAAATAAGGCTAGTCCGTTATCAACTTGAAAAAGTGGCACCGAGTCGGTGCTTTT
TAATACGACTCACTATAGTGATTCAAAGGTGAATTACTGTTTTAGAGCTAGAAATAGCAAGTTAAAATAAGGCTAGTCCGTTATCAACTTGAAAAAGTGGCACCGAGTCGGTGCTTTT
TAATACGACTCACTATAGGTACTTGATTAGATTGGATTGTTTTAGAGCTAGAAATAGCAAGTTAAAATAAGGCTAGTCCGTTATCAACTTGAAAAAGTGGCACCGAGTCGGTGCTTTT
TAATACGACTCACTATAGTACTGATGCAAGCTGGAAACGTTTTAGAGCTAGAAATAGCAAGTTAAAATAAGGCTAGTCCGTTATCAACTTGAAAAAGTGGCACCGAGTCGGTGCTTTT
TAATACGACTCACTATAGACGTCAATACCCTCTGGAGTGTTTTAGAGCTAGAAATAGCAAGTTAAAATAAGGCTAGTCCGTTATCAACTTGAAAAAGTGGCACCGAGTCGGTGCTTTT
TAATACGACTCACTATAGGACCATCTCCAGAACTCCGTGTTTTAGAGCTAGAAATAGCAAGTTAAAATAAGGCTAGTCCGTTATCAACTTGAAAAAGTGGCACCGAGTCGGTGCTTTT
TAATACGACTCACTATAGGTCCCATCATGAAAACACCCGTTTTAGAGCTAGAAATAGCAAGTTAAAATAAGGCTAGTCCGTTATCAACTTGAAAAAGTGGCACCGAGTCGGTGCTTTT
TAATACGACTCACTATAGAAACACAATGGTAGAGTTCTGTTTTAGAGCTAGAAATAGCAAGTTAAAATAAGGCTAGTCCGTTATCAACTTGAAAAAGTGGCACCGAGTCGGTGCTTTT
TAATACGACTCACTATAGTGTACATTACATCATCTTTAGTTTTAGAGCTAGAAATAGCAAGTTAAAATAAGGCTAGTCCGTTATCAACTTGAAAAAGTGGCACCGAGTCGGTGCTTTT
TAATACGACTCACTATAGCAGATTTTCTGGGGATACGTGTTTTAGAGCTAGAAATAGCAAGTTAAAATAAGGCTAGTCCGTTATCAACTTGAAAAAGTGGCACCGAGTCGGTGCTTTT
TAATACGACTCACTATAGGGCTTGTAATTGAAAGGAAAGTTTTAGAGCTAGAAATAGCAAGTTAAAATAAGGCTAGTCCGTTATCAACTTGAAAAAGTGGCACCGAGTCGGTGCTTTT
TAATACGACTCACTATAGGGCAAACTGCTTAGATAAAAGTTTTAGAGCTAGAAATAGCAAGTTAAAATAAGGCTAGTCCGTTATCAACTTGAAAAAGTGGCACCGAGTCGGTGCTTTT
TAATACGACTCACTATAGAGAAGGTCAGAGCGGCTGCTGTTTTAGAGCTAGAAATAGCAAGTTAAAATAAGGCTAGTCCGTTATCAACTTGAAAAAGTGGCACCGAGTCGGTGCTTTT
TAATACGACTCACTATAGACGAACTGTGTCCCTCATTCGTTTTAGAGCTAGAAATAGCAAGTTAAAATAAGGCTAGTCCGTTATCAACTTGAAAAAGTGGCACCGAGTCGGTGCTTTT
TAATACGACTCACTATAGGTTTTATTCCCAACACACATGTTTTAGAGCTAGAAATAGCAAGTTAAAATAAGGCTAGTCCGTTATCAACTTGAAAAAGTGGCACCGAGTCGGTGCTTTT
TAATACGACTCACTATAGGCTCAGTCGTTTTAACCAGGGTTTTAGAGCTAGAAATAGCAAGTTAAAATAAGGCTAGTCCGTTATCAACTTGAAAAAGTGGCACCGAGTCGGTGCTTTT
TAATACGACTCACTATAGTTGCATCCCCGCCCCCCAGAGTTTTAGAGCTAGAAATAGCAAGTTAAAATAAGGCTAGTCCGTTATCAACTTGAAAAAGTGGCACCGAGTCGGTGCTTTT
TAATACGACTCACTATAGGAGGTTTACTGTCATGTAACGTTTTAGAGCTAGAAATAGCAAGTTAAAATAAGGCTAGTCCGTTATCAACTTGAAAAAGTGGCACCGAGTCGGTGCTTTT
TAATACGACTCACTATAGGAGTGTTTCAGTAATATGAAGTTTTAGAGCTAGAAATAGCAAGTTAAAATAAGGCTAGTCCGTTATCAACTTGAAAAAGTGGCACCGAGTCGGTGCTTTT
TAATACGACTCACTATAGGCTAATCCTTAAATCAGAGAGTTTTAGAGCTAGAAATAGCAAGTTAAAATAAGGCTAGTCCGTTATCAACTTGAAAAAGTGGCACCGAGTCGGTGCTTTT
TAATACGACTCACTATAGATCGTTCACATAAACCCCCTGTTTTAGAGCTAGAAATAGCAAGTTAAAATAAGGCTAGTCCGTTATCAACTTGAAAAAGTGGCACCGAGTCGGTGCTTTT
TAATACGACTCACTATAGGTATGCTTGATGTAAAGTCAGTTTTAGAGCTAGAAATAGCAAGTTAAAATAAGGCTAGTCCGTTATCAACTTGAAAAAGTGGCACCGAGTCGGTGCTTTT
TAATACGACTCACTATAGTGCGTCTGTTGCATGTGTACGTTTTAGAGCTAGAAATAGCAAGTTAAAATAAGGCTAGTCCGTTATCAACTTGAAAAAGTGGCACCGAGTCGGTGCTTTT
TAATACGACTCACTATAGGAATCATTGCTCTAACTAACGTTTTAGAGCTAGAAATAGCAAGTTAAAATAAGGCTAGTCCGTTATCAACTTGAAAAAGTGGCACCGAGTCGGTGCTTTT
TAATACGACTCACTATAGCAGAGTGAAAGTTTTTGCCAGTTTTAGAGCTAGAAATAGCAAGTTAAAATAAGGCTAGTCCGTTATCAACTTGAAAAAGTGGCACCGAGTCGGTGCTTTT
TAATACGACTCACTATAGTTTTCATTAACCAAGAATGAGTTTTAGAGCTAGAAATAGCAAGTTAAAATAAGGCTAGTCCGTTATCAACTTGAAAAAGTGGCACCGAGTCGGTGCTTTT
TAATACGACTCACTATAGTGGGAAGTTTAAAGATGTTCGTTTTAGAGCTAGAAATAGCAAGTTAAAATAAGGCTAGTCCGTTATCAACTTGAAAAAGTGGCACCGAGTCGGTGCTTTT
TAATACGACTCACTATAGATTCTTTGGATTGATTAGGGGTTTTAGAGCTAGAAATAGCAAGTTAAAATAAGGCTAGTCCGTTATCAACTTGAAAAAGTGGCACCGAGTCGGTGCTTTT
TAATACGACTCACTATAGAGAACAACAAAGAATCCAAGGTTTTAGAGCTAGAAATAGCAAGTTAAAATAAGGCTAGTCCGTTATCAACTTGAAAAAGTGGCACCGAGTCGGTGCTTTT
TAATACGACTCACTATAGACTTCAAATTTTCCCTGCAAGTTTTAGAGCTAGAAATAGCAAGTTAAAATAAGGCTAGTCCGTTATCAACTTGAAAAAGTGGCACCGAGTCGGTGCTTTT
TAATACGACTCACTATAGAGTAGTGCAGAATTTCCTAGGTTTTAGAGCTAGAAATAGCAAGTTAAAATAAGGCTAGTCCGTTATCAACTTGAAAAAGTGGCACCGAGTCGGTGCTTTT
TAATACGACTCACTATAGGTGATATAAATATCCTACCAGTTTTAGAGCTAGAAATAGCAAGTTAAAATAAGGCTAGTCCGTTATCAACTTGAAAAAGTGGCACCGAGTCGGTGCTTTT
TAATACGACTCACTATAGCCAGTCCAGAGCTAATTCCTGTTTTAGAGCTAGAAATAGCAAGTTAAAATAAGGCTAGTCCGTTATCAACTTGAAAAAGTGGCACCGAGTCGGTGCTTTT
TAATACGACTCACTATAGTATATTGGTCCATCACACTTGTTTTAGAGCTAGAAATAGCAAGTTAAAATAAGGCTAGTCCGTTATCAACTTGAAAAAGTGGCACCGAGTCGGTGCTTTT
TAATACGACTCACTATAGGGTGGAAACTTTTATCGGTTGTTTTAGAGCTAGAAATAGCAAGTTAAAATAAGGCTAGTCCGTTATCAACTTGAAAAAGTGGCACCGAGTCGGTGCTTTT
TAATACGACTCACTATAGCTCGAGAGACCTGTGCACGCGTTTTAGAGCTAGAAATAGCAAGTTAAAATAAGGCTAGTCCGTTATCAACTTGAAAAAGTGGCACCGAGTCGGTGCTTTT
TAATACGACTCACTATAGGTAGGCCGGGCGCGAAGAGTGTTTTAGAGCTAGAAATAGCAAGTTAAAATAAGGCTAGTCCGTTATCAACTTGAAAAAGTGGCACCGAGTCGGTGCTTTT
TAATACGACTCACTATAGCTTTTTGAATTGTTTAACACGTTTTAGAGCTAGAAATAGCAAGTTAAAATAAGGCTAGTCCGTTATCAACTTGAAAAAGTGGCACCGAGTCGGTGCTTTT
TAATACGACTCACTATAGTAGGCTTTGAATAGGCACAAGTTTTAGAGCTAGAAATAGCAAGTTAAAATAAGGCTAGTCCGTTATCAACTTGAAAAAGTGGCACCGAGTCGGTGCTTTT
TAATACGACTCACTATAGTGCTAAGGTGGTAACTCAAGGTTTTAGAGCTAGAAATAGCAAGTTAAAATAAGGCTAGTCCGTTATCAACTTGAAAAAGTGGCACCGAGTCGGTGCTTTT
TAATACGACTCACTATAGAGTAAAATCATGCTTTCAATGTTTTAGAGCTAGAAATAGCAAGTTAAAATAAGGCTAGTCCGTTATCAACTTGAAAAAGTGGCACCGAGTCGGTGCTTTT
TAATACGACTCACTATAGATATTCAAATTTGCTCCAGCGTTTTAGAGCTAGAAATAGCAAGTTAAAATAAGGCTAGTCCGTTATCAACTTGAAAAAGTGGCACCGAGTCGGTGCTTTT
TAATACGACTCACTATAGGGAGGCTTGTCAACGCGAGGGTTTTAGAGCTAGAAATAGCAAGTTAAAATAAGGCTAGTCCGTTATCAACTTGAAAAAGTGGCACCGAGTCGGTGCTTTT
TAATACGACTCACTATAGAATCAAGCTCGATTAAAACCGTTTTAGAGCTAGAAATAGCAAGTTAAAATAAGGCTAGTCCGTTATCAACTTGAAAAAGTGGCACCGAGTCGGTGCTTTT
TAATACGACTCACTATAGAGTGTCTTTAGAATCAACCAGTTTTAGAGCTAGAAATAGCAAGTTAAAATAAGGCTAGTCCGTTATCAACTTGAAAAAGTGGCACCGAGTCGGTGCTTTT
TAATACGACTCACTATAGGTTAAGATGTTCTGCAAAAGGTTTTAGAGCTAGAAATAGCAAGTTAAAATAAGGCTAGTCCGTTATCAACTTGAAAAAGTGGCACCGAGTCGGTGCTTTT
TAATACGACTCACTATAGGCTCATCGAAAGAGAAGCTAGTTTTAGAGCTAGAAATAGCAAGTTAAAATAAGGCTAGTCCGTTATCAACTTGAAAAAGTGGCACCGAGTCGGTGCTTTT
TAATACGACTCACTATAGTTTTGATGTTGTAACTGTTAGTTTTAGAGCTAGAAATAGCAAGTTAAAATAAGGCTAGTCCGTTATCAACTTGAAAAAGTGGCACCGAGTCGGTGCTTTT
TAATACGACTCACTATAGCTTTATTTAGAATTCTCTTAGTTTTAGAGCTAGAAATAGCAAGTTAAAATAAGGCTAGTCCGTTATCAACTTGAAAAAGTGGCACCGAGTCGGTGCTTTT
TAATACGACTCACTATAGGGTGGGTTTGAGTAAAAGTTGTTTTAGAGCTAGAAATAGCAAGTTAAAATAAGGCTAGTCCGTTATCAACTTGAAAAAGTGGCACCGAGTCGGTGCTTTT
TAATACGACTCACTATAGATGTAACTTTCTCTGGCAGCGTTTTAGAGCTAGAAATAGCAAGTTAAAATAAGGCTAGTCCGTTATCAACTTGAAAAAGTGGCACCGAGTCGGTGCTTTT
TAATACGACTCACTATAGAGTCATCTTACACACTGCGAGTTTTAGAGCTAGAAATAGCAAGTTAAAATAAGGCTAGTCCGTTATCAACTTGAAAAAGTGGCACCGAGTCGGTGCTTTT
TAATACGACTCACTATAGCGTTTTCCTCATCACTCACAGTTTTAGAGCTAGAAATAGCAAGTTAAAATAAGGCTAGTCCGTTATCAACTTGAAAAAGTGGCACCGAGTCGGTGCTTTT
TAATACGACTCACTATAGTAGAACACGTAGAAAACAGAGTTTTAGAGCTAGAAATAGCAAGTTAAAATAAGGCTAGTCCGTTATCAACTTGAAAAAGTGGCACCGAGTCGGTGCTTTT
TAATACGACTCACTATAGGGGCACAAGATGTCAGAAGTGTTTTAGAGCTAGAAATAGCAAGTTAAAATAAGGCTAGTCCGTTATCAACTTGAAAAAGTGGCACCGAGTCGGTGCTTTT
TAATACGACTCACTATAGAAGATCCAATCTTCCATACCGTTTTAGAGCTAGAAATAGCAAGTTAAAATAAGGCTAGTCCGTTATCAACTTGAAAAAGTGGCACCGAGTCGGTGCTTTT
TAATACGACTCACTATAGACAAATTCTATCTCTTAACCGTTTTAGAGCTAGAAATAGCAAGTTAAAATAAGGCTAGTCCGTTATCAACTTGAAAAAGTGGCACCGAGTCGGTGCTTTT
TAATACGACTCACTATAGCAGGAACTGCTGGTGTGGTAGTTTTAGAGCTAGAAATAGCAAGTTAAAATAAGGCTAGTCCGTTATCAACTTGAAAAAGTGGCACCGAGTCGGTGCTTTT
TAATACGACTCACTATAGAAACTCACACAACACCTTCCGTTTTAGAGCTAGAAATAGCAAGTTAAAATAAGGCTAGTCCGTTATCAACTTGAAAAAGTGGCACCGAGTCGGTGCTTTT
TAATACGACTCACTATAGGACCAGAAAAAGAACAAGCAGTTTTAGAGCTAGAAATAGCAAGTTAAAATAAGGCTAGTCCGTTATCAACTTGAAAAAGTGGCACCGAGTCGGTGCTTTT
TAATACGACTCACTATAGGGGCTGCAATCTCAGGAAAGGTTTTAGAGCTAGAAATAGCAAGTTAAAATAAGGCTAGTCCGTTATCAACTTGAAAAAGTGGCACCGAGTCGGTGCTTTT
TAATACGACTCACTATAGCTGGCCCACAGAAACTGCCAGTTTTAGAGCTAGAAATAGCAAGTTAAAATAAGGCTAGTCCGTTATCAACTTGAAAAAGTGGCACCGAGTCGGTGCTTTT
TAATACGACTCACTATAGCTGCGACAATTAAGGCAAATGTTTTAGAGCTAGAAATAGCAAGTTAAAATAAGGCTAGTCCGTTATCAACTTGAAAAAGTGGCACCGAGTCGGTGCTTTT
TAATACGACTCACTATAGTGAGAGAGGAAAACCCGGCGGTTTTAGAGCTAGAAATAGCAAGTTAAAATAAGGCTAGTCCGTTATCAACTTGAAAAAGTGGCACCGAGTCGGTGCTTTT
TAATACGACTCACTATAGTCAGTACGATGTCATTTTCCGTTTTAGAGCTAGAAATAGCAAGTTAAAATAAGGCTAGTCCGTTATCAACTTGAAAAAGTGGCACCGAGTCGGTGCTTTT
TAATACGACTCACTATAGCTCATCAACATCAAACTTATGTTTTAGAGCTAGAAATAGCAAGTTAAAATAAGGCTAGTCCGTTATCAACTTGAAAAAGTGGCACCGAGTCGGTGCTTTT
TAATACGACTCACTATAGCTGGCAACTCTTTTCATGGGGTTTTAGAGCTAGAAATAGCAAGTTAAAATAAGGCTAGTCCGTTATCAACTTGAAAAAGTGGCACCGAGTCGGTGCTTTT
TAATACGACTCACTATAGTGGTTATCTGATAAATTGTCGTTTTAGAGCTAGAAATAGCAAGTTAAAATAAGGCTAGTCCGTTATCAACTTGAAAAAGTGGCACCGAGTCGGTGCTTTT
TAATACGACTCACTATAGGGTTCGTCTTCATGTCTCTGGTTTTAGAGCTAGAAATAGCAAGTTAAAATAAGGCTAGTCCGTTATCAACTTGAAAAAGTGGCACCGAGTCGGTGCTTTT
TAATACGACTCACTATAGATGACCATTTACAGTGCTCCGTTTTAGAGCTAGAAATAGCAAGTTAAAATAAGGCTAGTCCGTTATCAACTTGAAAAAGTGGCACCGAGTCGGTGCTTTT
TAATACGACTCACTATAGACTTAGGAAATAAAACCCGAGTTTTAGAGCTAGAAATAGCAAGTTAAAATAAGGCTAGTCCGTTATCAACTTGAAAAAGTGGCACCGAGTCGGTGCTTTT
TAATACGACTCACTATAGAATCCCTCTTGAAGTTGCAGGTTTTAGAGCTAGAAATAGCAAGTTAAAATAAGGCTAGTCCGTTATCAACTTGAAAAAGTGGCACCGAGTCGGTGCTTTT
TAATACGACTCACTATAGAGTGAGTGCAGATGTTACTAGTTTTAGAGCTAGAAATAGCAAGTTAAAATAAGGCTAGTCCGTTATCAACTTGAAAAAGTGGCACCGAGTCGGTGCTTTT
TAATACGACTCACTATAGTTCTCACATCACCATACAGAGTTTTAGAGCTAGAAATAGCAAGTTAAAATAAGGCTAGTCCGTTATCAACTTGAAAAAGTGGCACCGAGTCGGTGCTTTT
TAATACGACTCACTATAGGGTTGCATTATCAGTTCAGAGTTTTAGAGCTAGAAATAGCAAGTTAAAATAAGGCTAGTCCGTTATCAACTTGAAAAAGTGGCACCGAGTCGGTGCTTTT
TAATACGACTCACTATAGACTGAACCCGAACCCGAGCCGTTTTAGAGCTAGAAATAGCAAGTTAAAATAAGGCTAGTCCGTTATCAACTTGAAAAAGTGGCACCGAGTCGGTGCTTTT
TAATACGACTCACTATAGTGGGTGGAGGGCAAAGCGTAGTTTTAGAGCTAGAAATAGCAAGTTAAAATAAGGCTAGTCCGTTATCAACTTGAAAAAGTGGCACCGAGTCGGTGCTTTT
TAATACGACTCACTATAGAAATCTGGCAGGAGGATGTAGTTTTAGAGCTAGAAATAGCAAGTTAAAATAAGGCTAGTCCGTTATCAACTTGAAAAAGTGGCACCGAGTCGGTGCTTTT
TAATACGACTCACTATAGGTTTCCAAGGAAATCTGGCGGTTTTAGAGCTAGAAATAGCAAGTTAAAATAAGGCTAGTCCGTTATCAACTTGAAAAAGTGGCACCGAGTCGGTGCTTTT
TAATACGACTCACTATAGACTTGATTGACACCTCAACAGTTTTAGAGCTAGAAATAGCAAGTTAAAATAAGGCTAGTCCGTTATCAACTTGAAAAAGTGGCACCGAGTCGGTGCTTTT
TAATACGACTCACTATAGTGTCAGAGAGGGTACAACAGGTTTTAGAGCTAGAAATAGCAAGTTAAAATAAGGCTAGTCCGTTATCAACTTGAAAAAGTGGCACCGAGTCGGTGCTTTT
TAATACGACTCACTATAGGCATCTAATTAATAATTTGGGTTTTAGAGCTAGAAATAGCAAGTTAAAATAAGGCTAGTCCGTTATCAACTTGAAAAAGTGGCACCGAGTCGGTGCTTTT
TAATACGACTCACTATAGATTGCTACCTATACAGAAGCGTTTTAGAGCTAGAAATAGCAAGTTAAAATAAGGCTAGTCCGTTATCAACTTGAAAAAGTGGCACCGAGTCGGTGCTTTT
TAATACGACTCACTATAGCTCATTCATGTCTATAATGAGTTTTAGAGCTAGAAATAGCAAGTTAAAATAAGGCTAGTCCGTTATCAACTTGAAAAAGTGGCACCGAGTCGGTGCTTTT

### Sheet: Supplementary Table 6 Panel 3
chr	start	end	Gene	Disease	Abb
chr1	1435798	1435818	VWA1	Hereditary motor neuropathy	HMNR7
chr1	57367040	57367130	DAB1	Spinocerebellar ataxia 37	SCA37
chr1	149390802	149390842	NOTCH2NLC	Neuronal intranuclear inclusion disease, Hereditary essential tremor type 6	NIID
chr2	96197067	96197124	STARD7	Familial adult myoclonic epilepsy 2	FAME2
chr2	100104620	100104860	AFF3	Intellectual disability associated with fragile site FRA2A	FRA2A
chr2	176093059	176093103	HOXD13	Synpolydactyly	SPD
chr2	190880874	190880919	GLS	Glutaminase deficiency with impaired intellectual development and progressive ataxia	GAD
chr2	201284649	201284716	CASP8	Alzheimer's disease	AD
chr3	63912686	63912715	ATXN7	Spinocerebellar ataxia 7	SCA7
chr3	129172577	129172659	CNBP	Myotonic dystrophy 2	DM2
chr3	138946021	138946062	FOXL2	Blepharophimosis, ptosis, and epicanthus inversus syndrome	BPES
chr3	183712130	183712290	YEATS2	Familial adult myoclonic epilepsy 4	FAME4
chr4	3074877	3074940	HTT	Huntington's disease	HD
chr4	39348425	39348479	RFC1	Cerebellar ataxia, neuropathy, and vestibular areflexia syndrome	CANVAS
chr4	41745972	41746031	PHOX2B	Central hypoventilation syndrome	CCHS
chr4	159342530	159342620	RAPGEF2	Familial adult myoclonic epilepsy 7	FAME7
chr5	10356339	10356411	MARCHF6	Familial adult myoclonic epilepsy 3	FAME3
chr5	146878729	146878758	PPP2R2B	Spinocerebellar ataxia 12	SCA12
chr6	16327634	16327724	ATXN1	Spinocerebellar ataxia 1	SCA1
chr6	45422751	45422801	RUNX2	Cleidocranial dysplasia	CCD
chr6	170561907	170562017	TBP	Spinocerebellar ataxia 17	SCA17
chr7	27199925	27199966	HOXA13	Hand-foot-genital syndrome	HFGS
chr7	55887601	55887934	ZNF713	Autism spectrum disorder, associated with fragile site FRA7A	FRA7A
chr8	104588965	104588999	LRP12	Oculopharyngodistal myopathy 1	OPDM1
chr8	118366813	118366918	SAMD12	Familial adult myoclonic epilepsy 1	FAME1
chr9	27573486	27573546	C9ORF72	Amyotrophic lateral sclerosis and/or frontotemporal dementia	ALS/FTD
chr9	69037287	69037305	FXN	Friedreich ataxia	FA
chr9	130681606	130681639	PRDM12	Hereditary sensory and autonomic neuropathy type VIII	HSAN8
chr10	79826315	79826404	NUTM2B-AS1	Oculopharyngeal myopathy with leukoencephalopathy 1	OPML1
chr11	119206290	119206323	CBL	Jacobsen syndrome	FRA11B
chr12	6936717	6936775	ATN1	Dentatorubral-pallidoluysian atrophy	DRPLA
chr12	50505002	50505053	DIP2B	Mental retardation, FRA12A type	FRA12A
chr12	111598951	111599019	ATXN2	Spinocerebellar ataxia 2	SCA2
chr13	70139384	70139429	ATXN8OS	Spinocerebellar ataxia 8	SCA8
chr13	99985449	99985493	ZIC2	Holoprosencephaly 5	HPE
chr13	102161566	102161731	FGF14	FGF14 Late onset cerebellar ataxia	SCA27B
chr14	23321464	23321543	PABPN1	Oculopharyngeal muscular dystrophy	OPMD
chr14	92071011	92071052	ATXN3	Spinocerebellar ataxia 3	SCA3
chr15	22786677	22786701	NIPA1	Amyotrophic lateral sclerosis	ALS
chr16	17470890	17470930	XYLT1	Desbuquois dysplasia-2	BSS
chr16	24646096	24646101	TNRC6A	Familial adult myoclonic epilepsy 6	FAME6
chr16	66490380	66490740	BEAN1	Spinocerebellar ataxia 31	SCA31
chr16	87604283	87604329	JPH3	Huntington disease-like 2	HDL2
chr17	80147059	80147139	EIF4A3	Richieri-Costa-Pereira syndrome	RCPS
chr18	55586154	55586229	TCF4	Fuchs endothelial corneal dystrophy-3	FECD
chr19	13207859	13207897	CACNA1A	Spinocerebellar ataxia 6	SCA6
chr19	14496042	14496085	GIPC1	Oculopharyngodistal myopathy 2	OPDM2
chr19	18786010	18786050	COMP	Multiple epiphyseal dysplasia, Pseudoachondroplasia	PSACH/MED
chr19	45770205	45770264	DMPK	Myotonic dystrophy 1	DM1
chr20	2652733	2652775	NOP56	Spinocerebellar ataxia 36	SCA36
chr21	43776444	43776479	CSTB	Epilepsy Progressive Myoclonic	EPM1
chr22	19766762	19766807	TBX1	Tetralogy of Fallot	TOF
chr22	45795355	45795425	ATXN10	Spinocerebellar ataxia 10	SCA10
chrX	25013654	25013697	ARX	Developmental and epileptic encephalopathy-1, Partington syndrome, X-linked mental retardation with or without seizures	XLID
chrX	31284557	31284605	DMD	Duchenne muscular dystrophy	DMD
chrX	67545317	67545419	AR	Spinal and bulbar muscular atrophy	SBMA
chrX	71453055	71453129	TAF1	X-linked dystonia-parkinsonism	XDP
chrX	140504317	140504381	SOX3	X-linked mental retardation with isolated growth hormone, X-linked panhypopituitarism	XH
chrX	147912037	147912111	FMR1	Fragile X tremor/ataxia syndrome, Fragile X Syndrome	FXS
chrX	148500602	148500743	AFF2	FRAXE mental retardation	FRAXE

### Sheet: Supplementary Table 7 Panel 3 G
TAATACGACTCACTATAGTGAGCTCACAACAACAGCAAGTTTTAGAGCTAGAAATAGCAAGTTAAAATAAGGCTAGTCCGTTATCAACTTGAAAAAGTGGCACCGAGTCGGTGCTTTT
TAATACGACTCACTATAGTTACATCTCTCAACTGTGAAGTTTTAGAGCTAGAAATAGCAAGTTAAAATAAGGCTAGTCCGTTATCAACTTGAAAAAGTGGCACCGAGTCGGTGCTTTT
TAATACGACTCACTATAGGGTCTTTCTCTACTTCCACAGTTTTAGAGCTAGAAATAGCAAGTTAAAATAAGGCTAGTCCGTTATCAACTTGAAAAAGTGGCACCGAGTCGGTGCTTTT
TAATACGACTCACTATAGTGGCACAATCATTTGATTCAGTTTTAGAGCTAGAAATAGCAAGTTAAAATAAGGCTAGTCCGTTATCAACTTGAAAAAGTGGCACCGAGTCGGTGCTTTT
TAATACGACTCACTATAGTACATTGTTCTTACCTGAAAGTTTTAGAGCTAGAAATAGCAAGTTAAAATAAGGCTAGTCCGTTATCAACTTGAAAAAGTGGCACCGAGTCGGTGCTTTT
TAATACGACTCACTATAGGTCCCTGTCACACGTCATGCGTTTTAGAGCTAGAAATAGCAAGTTAAAATAAGGCTAGTCCGTTATCAACTTGAAAAAGTGGCACCGAGTCGGTGCTTTT
TAATACGACTCACTATAGCCCCACCCCACTGGATGCAGGTTTTAGAGCTAGAAATAGCAAGTTAAAATAAGGCTAGTCCGTTATCAACTTGAAAAAGTGGCACCGAGTCGGTGCTTTT
TAATACGACTCACTATAGTTTCCTGGGAGCAGAGTTGTGTTTTAGAGCTAGAAATAGCAAGTTAAAATAAGGCTAGTCCGTTATCAACTTGAAAAAGTGGCACCGAGTCGGTGCTTTT
TAATACGACTCACTATAGGGCAGGCCCTGGGGTTCTGGGTTTTAGAGCTAGAAATAGCAAGTTAAAATAAGGCTAGTCCGTTATCAACTTGAAAAAGTGGCACCGAGTCGGTGCTTTT
TAATACGACTCACTATAGGCTAGGAGATGGGAGACCACGTTTTAGAGCTAGAAATAGCAAGTTAAAATAAGGCTAGTCCGTTATCAACTTGAAAAAGTGGCACCGAGTCGGTGCTTTT
TAATACGACTCACTATAGAGGGCTGGCATTAATGGGACGTTTTAGAGCTAGAAATAGCAAGTTAAAATAAGGCTAGTCCGTTATCAACTTGAAAAAGTGGCACCGAGTCGGTGCTTTT
TAATACGACTCACTATAGGTTGGATGTGGGATACTCGAGTTTTAGAGCTAGAAATAGCAAGTTAAAATAAGGCTAGTCCGTTATCAACTTGAAAAAGTGGCACCGAGTCGGTGCTTTT
TAATACGACTCACTATAGTGCTTCACATTGTTGCACAAGTTTTAGAGCTAGAAATAGCAAGTTAAAATAAGGCTAGTCCGTTATCAACTTGAAAAAGTGGCACCGAGTCGGTGCTTTT
TAATACGACTCACTATAGACTAATTACTTATTTAACCTGTTTTAGAGCTAGAAATAGCAAGTTAAAATAAGGCTAGTCCGTTATCAACTTGAAAAAGTGGCACCGAGTCGGTGCTTTT
TAATACGACTCACTATAGGAAGTCAGCAACTACAATCCGTTTTAGAGCTAGAAATAGCAAGTTAAAATAAGGCTAGTCCGTTATCAACTTGAAAAAGTGGCACCGAGTCGGTGCTTTT
TAATACGACTCACTATAGAGGAAGCTGCTCTGACATTGGTTTTAGAGCTAGAAATAGCAAGTTAAAATAAGGCTAGTCCGTTATCAACTTGAAAAAGTGGCACCGAGTCGGTGCTTTT
TAATACGACTCACTATAGACATGCAATATGGTCTGATGGTTTTAGAGCTAGAAATAGCAAGTTAAAATAAGGCTAGTCCGTTATCAACTTGAAAAAGTGGCACCGAGTCGGTGCTTTT
TAATACGACTCACTATAGTCAGTTCTCACTAAAGAATAGTTTTAGAGCTAGAAATAGCAAGTTAAAATAAGGCTAGTCCGTTATCAACTTGAAAAAGTGGCACCGAGTCGGTGCTTTT
TAATACGACTCACTATAGCATGTTACACGATGTGATGCGTTTTAGAGCTAGAAATAGCAAGTTAAAATAAGGCTAGTCCGTTATCAACTTGAAAAAGTGGCACCGAGTCGGTGCTTTT
TAATACGACTCACTATAGGTTAAAAAGAATTAAATGTGGTTTTAGAGCTAGAAATAGCAAGTTAAAATAAGGCTAGTCCGTTATCAACTTGAAAAAGTGGCACCGAGTCGGTGCTTTT
TAATACGACTCACTATAGTAACCCAGTCTACACCAAGTGTTTTAGAGCTAGAAATAGCAAGTTAAAATAAGGCTAGTCCGTTATCAACTTGAAAAAGTGGCACCGAGTCGGTGCTTTT
TAATACGACTCACTATAGCGGATAACAAGTACCTGCTCGTTTTAGAGCTAGAAATAGCAAGTTAAAATAAGGCTAGTCCGTTATCAACTTGAAAAAGTGGCACCGAGTCGGTGCTTTT
TAATACGACTCACTATAGAATGGCAATTACTATAAGACGTTTTAGAGCTAGAAATAGCAAGTTAAAATAAGGCTAGTCCGTTATCAACTTGAAAAAGTGGCACCGAGTCGGTGCTTTT
TAATACGACTCACTATAGAAATCCAGCTCAATGCCATGGTTTTAGAGCTAGAAATAGCAAGTTAAAATAAGGCTAGTCCGTTATCAACTTGAAAAAGTGGCACCGAGTCGGTGCTTTT
TAATACGACTCACTATAGACTACAAAGAAACCATTCCAGTTTTAGAGCTAGAAATAGCAAGTTAAAATAAGGCTAGTCCGTTATCAACTTGAAAAAGTGGCACCGAGTCGGTGCTTTT
TAATACGACTCACTATAGAAGAGCAACCTTCTTGACACGTTTTAGAGCTAGAAATAGCAAGTTAAAATAAGGCTAGTCCGTTATCAACTTGAAAAAGTGGCACCGAGTCGGTGCTTTT
TAATACGACTCACTATAGGGGGAAAAGGTACCCAGATGGTTTTAGAGCTAGAAATAGCAAGTTAAAATAAGGCTAGTCCGTTATCAACTTGAAAAAGTGGCACCGAGTCGGTGCTTTT
TAATACGACTCACTATAGCTATGTACAAATTTCATGATGTTTTAGAGCTAGAAATAGCAAGTTAAAATAAGGCTAGTCCGTTATCAACTTGAAAAAGTGGCACCGAGTCGGTGCTTTT
TAATACGACTCACTATAGAGTTTGAGGGCACACCTTGCGTTTTAGAGCTAGAAATAGCAAGTTAAAATAAGGCTAGTCCGTTATCAACTTGAAAAAGTGGCACCGAGTCGGTGCTTTT
TAATACGACTCACTATAGTAGTCAAGAACACTGTCTAAGTTTTAGAGCTAGAAATAGCAAGTTAAAATAAGGCTAGTCCGTTATCAACTTGAAAAAGTGGCACCGAGTCGGTGCTTTT
TAATACGACTCACTATAGGCGCAACTCCACAACCAGTAGTTTTAGAGCTAGAAATAGCAAGTTAAAATAAGGCTAGTCCGTTATCAACTTGAAAAAGTGGCACCGAGTCGGTGCTTTT
TAATACGACTCACTATAGGCGGCAGCAGTGCATCAAGCGTTTTAGAGCTAGAAATAGCAAGTTAAAATAAGGCTAGTCCGTTATCAACTTGAAAAAGTGGCACCGAGTCGGTGCTTTT
TAATACGACTCACTATAGAAAGCAATCGAACCAACTCAGTTTTAGAGCTAGAAATAGCAAGTTAAAATAAGGCTAGTCCGTTATCAACTTGAAAAAGTGGCACCGAGTCGGTGCTTTT
TAATACGACTCACTATAGTCTTACAATTTAAAGTTATCGTTTTAGAGCTAGAAATAGCAAGTTAAAATAAGGCTAGTCCGTTATCAACTTGAAAAAGTGGCACCGAGTCGGTGCTTTT
TAATACGACTCACTATAGCTGCACTTGTCTGTTAATGAGTTTTAGAGCTAGAAATAGCAAGTTAAAATAAGGCTAGTCCGTTATCAACTTGAAAAAGTGGCACCGAGTCGGTGCTTTT
TAATACGACTCACTATAGATTCTCTATGCATCAACAACGTTTTAGAGCTAGAAATAGCAAGTTAAAATAAGGCTAGTCCGTTATCAACTTGAAAAAGTGGCACCGAGTCGGTGCTTTT
TAATACGACTCACTATAGTTTACTGAGCACAGAGTGATGTTTTAGAGCTAGAAATAGCAAGTTAAAATAAGGCTAGTCCGTTATCAACTTGAAAAAGTGGCACCGAGTCGGTGCTTTT
TAATACGACTCACTATAGGCGCCATTAGGTCAGTAATTGTTTTAGAGCTAGAAATAGCAAGTTAAAATAAGGCTAGTCCGTTATCAACTTGAAAAAGTGGCACCGAGTCGGTGCTTTT
TAATACGACTCACTATAGATAGCGAGACCCCAAAGACAGTTTTAGAGCTAGAAATAGCAAGTTAAAATAAGGCTAGTCCGTTATCAACTTGAAAAAGTGGCACCGAGTCGGTGCTTTT
TAATACGACTCACTATAGGTCAAGTGCTTATTATCTAAGTTTTAGAGCTAGAAATAGCAAGTTAAAATAAGGCTAGTCCGTTATCAACTTGAAAAAGTGGCACCGAGTCGGTGCTTTT
TAATACGACTCACTATAGTGCAAATACTGGTGAGAATTGTTTTAGAGCTAGAAATAGCAAGTTAAAATAAGGCTAGTCCGTTATCAACTTGAAAAAGTGGCACCGAGTCGGTGCTTTT
TAATACGACTCACTATAGTCCCCTCTCCAAAAATCTCCGTTTTAGAGCTAGAAATAGCAAGTTAAAATAAGGCTAGTCCGTTATCAACTTGAAAAAGTGGCACCGAGTCGGTGCTTTT
TAATACGACTCACTATAGTTCTACAGAAGTCTCTACCTGTTTTAGAGCTAGAAATAGCAAGTTAAAATAAGGCTAGTCCGTTATCAACTTGAAAAAGTGGCACCGAGTCGGTGCTTTT
TAATACGACTCACTATAGAGATGTAGGAAAGGATTTTAGTTTTAGAGCTAGAAATAGCAAGTTAAAATAAGGCTAGTCCGTTATCAACTTGAAAAAGTGGCACCGAGTCGGTGCTTTT
TAATACGACTCACTATAGCTATTTCTGTCATTTCATACGTTTTAGAGCTAGAAATAGCAAGTTAAAATAAGGCTAGTCCGTTATCAACTTGAAAAAGTGGCACCGAGTCGGTGCTTTT
TAATACGACTCACTATAGAAAGCAAGAACTTCATTCTCGTTTTAGAGCTAGAAATAGCAAGTTAAAATAAGGCTAGTCCGTTATCAACTTGAAAAAGTGGCACCGAGTCGGTGCTTTT
TAATACGACTCACTATAGAAGAACACGAGCAATAAATGGTTTTAGAGCTAGAAATAGCAAGTTAAAATAAGGCTAGTCCGTTATCAACTTGAAAAAGTGGCACCGAGTCGGTGCTTTT
TAATACGACTCACTATAGGGAGGTGAAATATGGGATCTGTTTTAGAGCTAGAAATAGCAAGTTAAAATAAGGCTAGTCCGTTATCAACTTGAAAAAGTGGCACCGAGTCGGTGCTTTT
TAATACGACTCACTATAGACAGGTAGTATCACTCACACGTTTTAGAGCTAGAAATAGCAAGTTAAAATAAGGCTAGTCCGTTATCAACTTGAAAAAGTGGCACCGAGTCGGTGCTTTT
TAATACGACTCACTATAGTCTTATATTGCCAGTGCACAGTTTTAGAGCTAGAAATAGCAAGTTAAAATAAGGCTAGTCCGTTATCAACTTGAAAAAGTGGCACCGAGTCGGTGCTTTT
TAATACGACTCACTATAGCGTTGTTTGATAGATCTACAGTTTTAGAGCTAGAAATAGCAAGTTAAAATAAGGCTAGTCCGTTATCAACTTGAAAAAGTGGCACCGAGTCGGTGCTTTT
TAATACGACTCACTATAGACAGTAAGCTTCATCGTCTGGTTTTAGAGCTAGAAATAGCAAGTTAAAATAAGGCTAGTCCGTTATCAACTTGAAAAAGTGGCACCGAGTCGGTGCTTTT
TAATACGACTCACTATAGGCCTGGGTAGACCTCCAGAAGTTTTAGAGCTAGAAATAGCAAGTTAAAATAAGGCTAGTCCGTTATCAACTTGAAAAAGTGGCACCGAGTCGGTGCTTTT
TAATACGACTCACTATAGAGCAACCACCGTGTTTCAATGTTTTAGAGCTAGAAATAGCAAGTTAAAATAAGGCTAGTCCGTTATCAACTTGAAAAAGTGGCACCGAGTCGGTGCTTTT
TAATACGACTCACTATAGCAGGAGGTGTTTTTGCACAGGTTTTAGAGCTAGAAATAGCAAGTTAAAATAAGGCTAGTCCGTTATCAACTTGAAAAAGTGGCACCGAGTCGGTGCTTTT
TAATACGACTCACTATAGGAACGAGAGATATAAACGAGGTTTTAGAGCTAGAAATAGCAAGTTAAAATAAGGCTAGTCCGTTATCAACTTGAAAAAGTGGCACCGAGTCGGTGCTTTT
TAATACGACTCACTATAGGTTTCATAGGTGTCAGAAAAGTTTTAGAGCTAGAAATAGCAAGTTAAAATAAGGCTAGTCCGTTATCAACTTGAAAAAGTGGCACCGAGTCGGTGCTTTT
TAATACGACTCACTATAGTTTTTGAAATTAGGCAAACGGTTTTAGAGCTAGAAATAGCAAGTTAAAATAAGGCTAGTCCGTTATCAACTTGAAAAAGTGGCACCGAGTCGGTGCTTTT
TAATACGACTCACTATAGAGCTATTAAAAGAGGATTTGGTTTTAGAGCTAGAAATAGCAAGTTAAAATAAGGCTAGTCCGTTATCAACTTGAAAAAGTGGCACCGAGTCGGTGCTTTT
TAATACGACTCACTATAGACAGCGAGGATGCTGAGACCGTTTTAGAGCTAGAAATAGCAAGTTAAAATAAGGCTAGTCCGTTATCAACTTGAAAAAGTGGCACCGAGTCGGTGCTTTT
TAATACGACTCACTATAGAGTAGTCTCCCTCCCCAACGGTTTTAGAGCTAGAAATAGCAAGTTAAAATAAGGCTAGTCCGTTATCAACTTGAAAAAGTGGCACCGAGTCGGTGCTTTT
TAATACGACTCACTATAGGAGCATTAGGGAAACAGTGGGTTTTAGAGCTAGAAATAGCAAGTTAAAATAAGGCTAGTCCGTTATCAACTTGAAAAAGTGGCACCGAGTCGGTGCTTTT
TAATACGACTCACTATAGCATATTATGTTGGTGTCATGGTTTTAGAGCTAGAAATAGCAAGTTAAAATAAGGCTAGTCCGTTATCAACTTGAAAAAGTGGCACCGAGTCGGTGCTTTT
TAATACGACTCACTATAGCACTATAAAATTCGTAAAGTGTTTTAGAGCTAGAAATAGCAAGTTAAAATAAGGCTAGTCCGTTATCAACTTGAAAAAGTGGCACCGAGTCGGTGCTTTT
TAATACGACTCACTATAGAGGAATTATTTCTTTCGTGGGTTTTAGAGCTAGAAATAGCAAGTTAAAATAAGGCTAGTCCGTTATCAACTTGAAAAAGTGGCACCGAGTCGGTGCTTTT
TAATACGACTCACTATAGTAGTGAACTTCATTCCTGGGGTTTTAGAGCTAGAAATAGCAAGTTAAAATAAGGCTAGTCCGTTATCAACTTGAAAAAGTGGCACCGAGTCGGTGCTTTT
TAATACGACTCACTATAGAGAGGGAATTGCACAAACCCGTTTTAGAGCTAGAAATAGCAAGTTAAAATAAGGCTAGTCCGTTATCAACTTGAAAAAGTGGCACCGAGTCGGTGCTTTT
TAATACGACTCACTATAGTCTGCATATGGGAACTTGGCGTTTTAGAGCTAGAAATAGCAAGTTAAAATAAGGCTAGTCCGTTATCAACTTGAAAAAGTGGCACCGAGTCGGTGCTTTT
TAATACGACTCACTATAGGCATGCTGGAACTGCCCCTGGTTTTAGAGCTAGAAATAGCAAGTTAAAATAAGGCTAGTCCGTTATCAACTTGAAAAAGTGGCACCGAGTCGGTGCTTTT
TAATACGACTCACTATAGAACTTAATTGCATGCTGCCCGTTTTAGAGCTAGAAATAGCAAGTTAAAATAAGGCTAGTCCGTTATCAACTTGAAAAAGTGGCACCGAGTCGGTGCTTTT
TAATACGACTCACTATAGCTTTCTATGGAGCTTGAGCAGTTTTAGAGCTAGAAATAGCAAGTTAAAATAAGGCTAGTCCGTTATCAACTTGAAAAAGTGGCACCGAGTCGGTGCTTTT
TAATACGACTCACTATAGATTTTAGTTTGCCCCTCTGCGTTTTAGAGCTAGAAATAGCAAGTTAAAATAAGGCTAGTCCGTTATCAACTTGAAAAAGTGGCACCGAGTCGGTGCTTTT
TAATACGACTCACTATAGCGGTGTTTGCCAGCTGGGTGGTTTTAGAGCTAGAAATAGCAAGTTAAAATAAGGCTAGTCCGTTATCAACTTGAAAAAGTGGCACCGAGTCGGTGCTTTT
TAATACGACTCACTATAGCGTCCCGTGGGCCATGATTGGTTTTAGAGCTAGAAATAGCAAGTTAAAATAAGGCTAGTCCGTTATCAACTTGAAAAAGTGGCACCGAGTCGGTGCTTTT
TAATACGACTCACTATAGGGGAGACCCCTTCCTCCACTGTTTTAGAGCTAGAAATAGCAAGTTAAAATAAGGCTAGTCCGTTATCAACTTGAAAAAGTGGCACCGAGTCGGTGCTTTT
TAATACGACTCACTATAGGCACTGCACCGACGTCAACGGTTTTAGAGCTAGAAATAGCAAGTTAAAATAAGGCTAGTCCGTTATCAACTTGAAAAAGTGGCACCGAGTCGGTGCTTTT
TAATACGACTCACTATAGCCCACTATTGAACCTGCCCCGTTTTAGAGCTAGAAATAGCAAGTTAAAATAAGGCTAGTCCGTTATCAACTTGAAAAAGTGGCACCGAGTCGGTGCTTTT
TAATACGACTCACTATAGGGGGAGAGCGGTACCACTTGGTTTTAGAGCTAGAAATAGCAAGTTAAAATAAGGCTAGTCCGTTATCAACTTGAAAAAGTGGCACCGAGTCGGTGCTTTT
TAATACGACTCACTATAGTCGGGGGGCCAGGCACCACTGTTTTAGAGCTAGAAATAGCAAGTTAAAATAAGGCTAGTCCGTTATCAACTTGAAAAAGTGGCACCGAGTCGGTGCTTTT
TAATACGACTCACTATAGACTTTGTCTAAGAGAACAGTGTTTTAGAGCTAGAAATAGCAAGTTAAAATAAGGCTAGTCCGTTATCAACTTGAAAAAGTGGCACCGAGTCGGTGCTTTT
TAATACGACTCACTATAGGTGAGCTCACCAGATGGCAGGTTTTAGAGCTAGAAATAGCAAGTTAAAATAAGGCTAGTCCGTTATCAACTTGAAAAAGTGGCACCGAGTCGGTGCTTTT
TAATACGACTCACTATAGCTGTATCAGTAGCATTCTTCGTTTTAGAGCTAGAAATAGCAAGTTAAAATAAGGCTAGTCCGTTATCAACTTGAAAAAGTGGCACCGAGTCGGTGCTTTT
TAATACGACTCACTATAGATGCTGTAATCGATGCCCTAGTTTTAGAGCTAGAAATAGCAAGTTAAAATAAGGCTAGTCCGTTATCAACTTGAAAAAGTGGCACCGAGTCGGTGCTTTT
TAATACGACTCACTATAGTTGTGCTTAGTTATTGTTGAGTTTTAGAGCTAGAAATAGCAAGTTAAAATAAGGCTAGTCCGTTATCAACTTGAAAAAGTGGCACCGAGTCGGTGCTTTT
TAATACGACTCACTATAGTCCATGTATTATAACTTCAAGTTTTAGAGCTAGAAATAGCAAGTTAAAATAAGGCTAGTCCGTTATCAACTTGAAAAAGTGGCACCGAGTCGGTGCTTTT
TAATACGACTCACTATAGAGCATGACAAAGAACCTGTGGTTTTAGAGCTAGAAATAGCAAGTTAAAATAAGGCTAGTCCGTTATCAACTTGAAAAAGTGGCACCGAGTCGGTGCTTTT
TAATACGACTCACTATAGGAAACTTGCATGAATGGCCAGTTTTAGAGCTAGAAATAGCAAGTTAAAATAAGGCTAGTCCGTTATCAACTTGAAAAAGTGGCACCGAGTCGGTGCTTTT
TAATACGACTCACTATAGCAATTGGGGCCGACAACTTGGTTTTAGAGCTAGAAATAGCAAGTTAAAATAAGGCTAGTCCGTTATCAACTTGAAAAAGTGGCACCGAGTCGGTGCTTTT
TAATACGACTCACTATAGCAGGCGAAGTGCGGTTTCCAGTTTTAGAGCTAGAAATAGCAAGTTAAAATAAGGCTAGTCCGTTATCAACTTGAAAAAGTGGCACCGAGTCGGTGCTTTT
TAATACGACTCACTATAGTGTGAGTTATGGCGACCAATGTTTTAGAGCTAGAAATAGCAAGTTAAAATAAGGCTAGTCCGTTATCAACTTGAAAAAGTGGCACCGAGTCGGTGCTTTT
TAATACGACTCACTATAGGCTGGAATTGGTTAGATCGCGTTTTAGAGCTAGAAATAGCAAGTTAAAATAAGGCTAGTCCGTTATCAACTTGAAAAAGTGGCACCGAGTCGGTGCTTTT
TAATACGACTCACTATAGTCTTTTAAGCTGTTAGTCAAGTTTTAGAGCTAGAAATAGCAAGTTAAAATAAGGCTAGTCCGTTATCAACTTGAAAAAGTGGCACCGAGTCGGTGCTTTT
TAATACGACTCACTATAGTTATTTATCAGCAGAGCAAAGTTTTAGAGCTAGAAATAGCAAGTTAAAATAAGGCTAGTCCGTTATCAACTTGAAAAAGTGGCACCGAGTCGGTGCTTTT
TAATACGACTCACTATAGCTAATTAGTCAATTTATGAAGTTTTAGAGCTAGAAATAGCAAGTTAAAATAAGGCTAGTCCGTTATCAACTTGAAAAAGTGGCACCGAGTCGGTGCTTTT
TAATACGACTCACTATAGGAACTTTTACTATATTTGGGGTTTTAGAGCTAGAAATAGCAAGTTAAAATAAGGCTAGTCCGTTATCAACTTGAAAAAGTGGCACCGAGTCGGTGCTTTT
TAATACGACTCACTATAGAGGTCAGATGATATAGTATAGTTTTAGAGCTAGAAATAGCAAGTTAAAATAAGGCTAGTCCGTTATCAACTTGAAAAAGTGGCACCGAGTCGGTGCTTTT
TAATACGACTCACTATAGCATAAGACTGTTCACCCATTGTTTTAGAGCTAGAAATAGCAAGTTAAAATAAGGCTAGTCCGTTATCAACTTGAAAAAGTGGCACCGAGTCGGTGCTTTT
TAATACGACTCACTATAGGCTGTTTTCTGAAGACGCGAGTTTTAGAGCTAGAAATAGCAAGTTAAAATAAGGCTAGTCCGTTATCAACTTGAAAAAGTGGCACCGAGTCGGTGCTTTT
TAATACGACTCACTATAGACGTTTTCTTTCTGGCTCTCGTTTTAGAGCTAGAAATAGCAAGTTAAAATAAGGCTAGTCCGTTATCAACTTGAAAAAGTGGCACCGAGTCGGTGCTTTT
TAATACGACTCACTATAGTCCAGCGTCTTAATTCATTCGTTTTAGAGCTAGAAATAGCAAGTTAAAATAAGGCTAGTCCGTTATCAACTTGAAAAAGTGGCACCGAGTCGGTGCTTTT
TAATACGACTCACTATAGTTAGTCCTTCACCACACAGCGTTTTAGAGCTAGAAATAGCAAGTTAAAATAAGGCTAGTCCGTTATCAACTTGAAAAAGTGGCACCGAGTCGGTGCTTTT
TAATACGACTCACTATAGAGCATTATCCCCACAGAGAGGTTTTAGAGCTAGAAATAGCAAGTTAAAATAAGGCTAGTCCGTTATCAACTTGAAAAAGTGGCACCGAGTCGGTGCTTTT
TAATACGACTCACTATAGATCCCACCTCAAGAAAACTCGTTTTAGAGCTAGAAATAGCAAGTTAAAATAAGGCTAGTCCGTTATCAACTTGAAAAAGTGGCACCGAGTCGGTGCTTTT
TAATACGACTCACTATAGGTTCTGGAGTTCAGTCTATGGTTTTAGAGCTAGAAATAGCAAGTTAAAATAAGGCTAGTCCGTTATCAACTTGAAAAAGTGGCACCGAGTCGGTGCTTTT
TAATACGACTCACTATAGGCAAGATAAAGAGCGGCAGCGTTTTAGAGCTAGAAATAGCAAGTTAAAATAAGGCTAGTCCGTTATCAACTTGAAAAAGTGGCACCGAGTCGGTGCTTTT
TAATACGACTCACTATAGGCAGCCAAGATCCTTCAGTTGTTTTAGAGCTAGAAATAGCAAGTTAAAATAAGGCTAGTCCGTTATCAACTTGAAAAAGTGGCACCGAGTCGGTGCTTTT
TAATACGACTCACTATAGTGGCAACTGCCACTGCACCAGTTTTAGAGCTAGAAATAGCAAGTTAAAATAAGGCTAGTCCGTTATCAACTTGAAAAAGTGGCACCGAGTCGGTGCTTTT
TAATACGACTCACTATAGCTGGCACCCAGCGTTGCCCGGTTTTAGAGCTAGAAATAGCAAGTTAAAATAAGGCTAGTCCGTTATCAACTTGAAAAAGTGGCACCGAGTCGGTGCTTTT
TAATACGACTCACTATAGAGACCGTTATTCTTCTAAAGGTTTTAGAGCTAGAAATAGCAAGTTAAAATAAGGCTAGTCCGTTATCAACTTGAAAAAGTGGCACCGAGTCGGTGCTTTT
TAATACGACTCACTATAGTGTAGTTTCATCTCACTAAGGTTTTAGAGCTAGAAATAGCAAGTTAAAATAAGGCTAGTCCGTTATCAACTTGAAAAAGTGGCACCGAGTCGGTGCTTTT
TAATACGACTCACTATAGGAAGTTTATCTTTTCCCCCTGTTTTAGAGCTAGAAATAGCAAGTTAAAATAAGGCTAGTCCGTTATCAACTTGAAAAAGTGGCACCGAGTCGGTGCTTTT
TAATACGACTCACTATAGAAGTATCTTCAGGTACTTATGTTTTAGAGCTAGAAATAGCAAGTTAAAATAAGGCTAGTCCGTTATCAACTTGAAAAAGTGGCACCGAGTCGGTGCTTTT
TAATACGACTCACTATAGTTACTATCTTGTGTTCACCCGTTTTAGAGCTAGAAATAGCAAGTTAAAATAAGGCTAGTCCGTTATCAACTTGAAAAAGTGGCACCGAGTCGGTGCTTTT
TAATACGACTCACTATAGTGAAGTTCCTCAGAGTTACAGTTTTAGAGCTAGAAATAGCAAGTTAAAATAAGGCTAGTCCGTTATCAACTTGAAAAAGTGGCACCGAGTCGGTGCTTTT
TAATACGACTCACTATAGGGGAACTTACTCTCTTAACAGTTTTAGAGCTAGAAATAGCAAGTTAAAATAAGGCTAGTCCGTTATCAACTTGAAAAAGTGGCACCGAGTCGGTGCTTTT
TAATACGACTCACTATAGAGCTTATATTCATAAAGAAAGTTTTAGAGCTAGAAATAGCAAGTTAAAATAAGGCTAGTCCGTTATCAACTTGAAAAAGTGGCACCGAGTCGGTGCTTTT
TAATACGACTCACTATAGTGATTCAAAGGTGAATTACTGTTTTAGAGCTAGAAATAGCAAGTTAAAATAAGGCTAGTCCGTTATCAACTTGAAAAAGTGGCACCGAGTCGGTGCTTTT
TAATACGACTCACTATAGGTACTTGATTAGATTGGATTGTTTTAGAGCTAGAAATAGCAAGTTAAAATAAGGCTAGTCCGTTATCAACTTGAAAAAGTGGCACCGAGTCGGTGCTTTT
TAATACGACTCACTATAGTACTGATGCAAGCTGGAAACGTTTTAGAGCTAGAAATAGCAAGTTAAAATAAGGCTAGTCCGTTATCAACTTGAAAAAGTGGCACCGAGTCGGTGCTTTT
TAATACGACTCACTATAGACGTCAATACCCTCTGGAGTGTTTTAGAGCTAGAAATAGCAAGTTAAAATAAGGCTAGTCCGTTATCAACTTGAAAAAGTGGCACCGAGTCGGTGCTTTT
TAATACGACTCACTATAGGACCATCTCCAGAACTCCGTGTTTTAGAGCTAGAAATAGCAAGTTAAAATAAGGCTAGTCCGTTATCAACTTGAAAAAGTGGCACCGAGTCGGTGCTTTT
TAATACGACTCACTATAGGTCCCATCATGAAAACACCCGTTTTAGAGCTAGAAATAGCAAGTTAAAATAAGGCTAGTCCGTTATCAACTTGAAAAAGTGGCACCGAGTCGGTGCTTTT
TAATACGACTCACTATAGAAACACAATGGTAGAGTTCTGTTTTAGAGCTAGAAATAGCAAGTTAAAATAAGGCTAGTCCGTTATCAACTTGAAAAAGTGGCACCGAGTCGGTGCTTTT
TAATACGACTCACTATAGTGTACATTACATCATCTTTAGTTTTAGAGCTAGAAATAGCAAGTTAAAATAAGGCTAGTCCGTTATCAACTTGAAAAAGTGGCACCGAGTCGGTGCTTTT
TAATACGACTCACTATAGCAGATTTTCTGGGGATACGTGTTTTAGAGCTAGAAATAGCAAGTTAAAATAAGGCTAGTCCGTTATCAACTTGAAAAAGTGGCACCGAGTCGGTGCTTTT
TAATACGACTCACTATAGGGCTTGTAATTGAAAGGAAAGTTTTAGAGCTAGAAATAGCAAGTTAAAATAAGGCTAGTCCGTTATCAACTTGAAAAAGTGGCACCGAGTCGGTGCTTTT
TAATACGACTCACTATAGGGCAAACTGCTTAGATAAAAGTTTTAGAGCTAGAAATAGCAAGTTAAAATAAGGCTAGTCCGTTATCAACTTGAAAAAGTGGCACCGAGTCGGTGCTTTT
TAATACGACTCACTATAGAGAAGGTCAGAGCGGCTGCTGTTTTAGAGCTAGAAATAGCAAGTTAAAATAAGGCTAGTCCGTTATCAACTTGAAAAAGTGGCACCGAGTCGGTGCTTTT
TAATACGACTCACTATAGACGAACTGTGTCCCTCATTCGTTTTAGAGCTAGAAATAGCAAGTTAAAATAAGGCTAGTCCGTTATCAACTTGAAAAAGTGGCACCGAGTCGGTGCTTTT
TAATACGACTCACTATAGGTTTTATTCCCAACACACATGTTTTAGAGCTAGAAATAGCAAGTTAAAATAAGGCTAGTCCGTTATCAACTTGAAAAAGTGGCACCGAGTCGGTGCTTTT
TAATACGACTCACTATAGGCTCAGTCGTTTTAACCAGGGTTTTAGAGCTAGAAATAGCAAGTTAAAATAAGGCTAGTCCGTTATCAACTTGAAAAAGTGGCACCGAGTCGGTGCTTTT
TAATACGACTCACTATAGTTGCATCCCCGCCCCCCAGAGTTTTAGAGCTAGAAATAGCAAGTTAAAATAAGGCTAGTCCGTTATCAACTTGAAAAAGTGGCACCGAGTCGGTGCTTTT
TAATACGACTCACTATAGGAGGTTTACTGTCATGTAACGTTTTAGAGCTAGAAATAGCAAGTTAAAATAAGGCTAGTCCGTTATCAACTTGAAAAAGTGGCACCGAGTCGGTGCTTTT
TAATACGACTCACTATAGGAGTGTTTCAGTAATATGAAGTTTTAGAGCTAGAAATAGCAAGTTAAAATAAGGCTAGTCCGTTATCAACTTGAAAAAGTGGCACCGAGTCGGTGCTTTT
TAATACGACTCACTATAGGCTAATCCTTAAATCAGAGAGTTTTAGAGCTAGAAATAGCAAGTTAAAATAAGGCTAGTCCGTTATCAACTTGAAAAAGTGGCACCGAGTCGGTGCTTTT
TAATACGACTCACTATAGATCGTTCACATAAACCCCCTGTTTTAGAGCTAGAAATAGCAAGTTAAAATAAGGCTAGTCCGTTATCAACTTGAAAAAGTGGCACCGAGTCGGTGCTTTT
TAATACGACTCACTATAGGTATGCTTGATGTAAAGTCAGTTTTAGAGCTAGAAATAGCAAGTTAAAATAAGGCTAGTCCGTTATCAACTTGAAAAAGTGGCACCGAGTCGGTGCTTTT
TAATACGACTCACTATAGTGCGTCTGTTGCATGTGTACGTTTTAGAGCTAGAAATAGCAAGTTAAAATAAGGCTAGTCCGTTATCAACTTGAAAAAGTGGCACCGAGTCGGTGCTTTT
TAATACGACTCACTATAGGAATCATTGCTCTAACTAACGTTTTAGAGCTAGAAATAGCAAGTTAAAATAAGGCTAGTCCGTTATCAACTTGAAAAAGTGGCACCGAGTCGGTGCTTTT
TAATACGACTCACTATAGCCAGTCCAGAGCTAATTCCTGTTTTAGAGCTAGAAATAGCAAGTTAAAATAAGGCTAGTCCGTTATCAACTTGAAAAAGTGGCACCGAGTCGGTGCTTTT
TAATACGACTCACTATAGTATATTGGTCCATCACACTTGTTTTAGAGCTAGAAATAGCAAGTTAAAATAAGGCTAGTCCGTTATCAACTTGAAAAAGTGGCACCGAGTCGGTGCTTTT
TAATACGACTCACTATAGGGTGGAAACTTTTATCGGTTGTTTTAGAGCTAGAAATAGCAAGTTAAAATAAGGCTAGTCCGTTATCAACTTGAAAAAGTGGCACCGAGTCGGTGCTTTT
TAATACGACTCACTATAGGTAGGCCGGGCGCGAAGAGTGTTTTAGAGCTAGAAATAGCAAGTTAAAATAAGGCTAGTCCGTTATCAACTTGAAAAAGTGGCACCGAGTCGGTGCTTTT
TAATACGACTCACTATAGCTTTTTGAATTGTTTAACACGTTTTAGAGCTAGAAATAGCAAGTTAAAATAAGGCTAGTCCGTTATCAACTTGAAAAAGTGGCACCGAGTCGGTGCTTTT
TAATACGACTCACTATAGTAGGCTTTGAATAGGCACAAGTTTTAGAGCTAGAAATAGCAAGTTAAAATAAGGCTAGTCCGTTATCAACTTGAAAAAGTGGCACCGAGTCGGTGCTTTT
TAATACGACTCACTATAGTGCTAAGGTGGTAACTCAAGGTTTTAGAGCTAGAAATAGCAAGTTAAAATAAGGCTAGTCCGTTATCAACTTGAAAAAGTGGCACCGAGTCGGTGCTTTT
TAATACGACTCACTATAGAGTAAAATCATGCTTTCAATGTTTTAGAGCTAGAAATAGCAAGTTAAAATAAGGCTAGTCCGTTATCAACTTGAAAAAGTGGCACCGAGTCGGTGCTTTT
TAATACGACTCACTATAGATATTCAAATTTGCTCCAGCGTTTTAGAGCTAGAAATAGCAAGTTAAAATAAGGCTAGTCCGTTATCAACTTGAAAAAGTGGCACCGAGTCGGTGCTTTT
TAATACGACTCACTATAGGGAGGCTTGTCAACGCGAGGGTTTTAGAGCTAGAAATAGCAAGTTAAAATAAGGCTAGTCCGTTATCAACTTGAAAAAGTGGCACCGAGTCGGTGCTTTT
TAATACGACTCACTATAGAATCAAGCTCGATTAAAACCGTTTTAGAGCTAGAAATAGCAAGTTAAAATAAGGCTAGTCCGTTATCAACTTGAAAAAGTGGCACCGAGTCGGTGCTTTT
TAATACGACTCACTATAGAGTGTCTTTAGAATCAACCAGTTTTAGAGCTAGAAATAGCAAGTTAAAATAAGGCTAGTCCGTTATCAACTTGAAAAAGTGGCACCGAGTCGGTGCTTTT
TAATACGACTCACTATAGGTTAAGATGTTCTGCAAAAGGTTTTAGAGCTAGAAATAGCAAGTTAAAATAAGGCTAGTCCGTTATCAACTTGAAAAAGTGGCACCGAGTCGGTGCTTTT
TAATACGACTCACTATAGGCTCATCGAAAGAGAAGCTAGTTTTAGAGCTAGAAATAGCAAGTTAAAATAAGGCTAGTCCGTTATCAACTTGAAAAAGTGGCACCGAGTCGGTGCTTTT
TAATACGACTCACTATAGTTTTGATGTTGTAACTGTTAGTTTTAGAGCTAGAAATAGCAAGTTAAAATAAGGCTAGTCCGTTATCAACTTGAAAAAGTGGCACCGAGTCGGTGCTTTT
TAATACGACTCACTATAGCTTTATTTAGAATTCTCTTAGTTTTAGAGCTAGAAATAGCAAGTTAAAATAAGGCTAGTCCGTTATCAACTTGAAAAAGTGGCACCGAGTCGGTGCTTTT
TAATACGACTCACTATAGGGTGGGTTTGAGTAAAAGTTGTTTTAGAGCTAGAAATAGCAAGTTAAAATAAGGCTAGTCCGTTATCAACTTGAAAAAGTGGCACCGAGTCGGTGCTTTT
TAATACGACTCACTATAGATGTAACTTTCTCTGGCAGCGTTTTAGAGCTAGAAATAGCAAGTTAAAATAAGGCTAGTCCGTTATCAACTTGAAAAAGTGGCACCGAGTCGGTGCTTTT
TAATACGACTCACTATAGAGTCATCTTACACACTGCGAGTTTTAGAGCTAGAAATAGCAAGTTAAAATAAGGCTAGTCCGTTATCAACTTGAAAAAGTGGCACCGAGTCGGTGCTTTT
TAATACGACTCACTATAGCGTTTTCCTCATCACTCACAGTTTTAGAGCTAGAAATAGCAAGTTAAAATAAGGCTAGTCCGTTATCAACTTGAAAAAGTGGCACCGAGTCGGTGCTTTT
TAATACGACTCACTATAGTAGAACACGTAGAAAACAGAGTTTTAGAGCTAGAAATAGCAAGTTAAAATAAGGCTAGTCCGTTATCAACTTGAAAAAGTGGCACCGAGTCGGTGCTTTT
TAATACGACTCACTATAGGGGCACAAGATGTCAGAAGTGTTTTAGAGCTAGAAATAGCAAGTTAAAATAAGGCTAGTCCGTTATCAACTTGAAAAAGTGGCACCGAGTCGGTGCTTTT
TAATACGACTCACTATAGAAGATCCAATCTTCCATACCGTTTTAGAGCTAGAAATAGCAAGTTAAAATAAGGCTAGTCCGTTATCAACTTGAAAAAGTGGCACCGAGTCGGTGCTTTT
TAATACGACTCACTATAGACAAATTCTATCTCTTAACCGTTTTAGAGCTAGAAATAGCAAGTTAAAATAAGGCTAGTCCGTTATCAACTTGAAAAAGTGGCACCGAGTCGGTGCTTTT
TAATACGACTCACTATAGCAGGAACTGCTGGTGTGGTAGTTTTAGAGCTAGAAATAGCAAGTTAAAATAAGGCTAGTCCGTTATCAACTTGAAAAAGTGGCACCGAGTCGGTGCTTTT
TAATACGACTCACTATAGAAACTCACACAACACCTTCCGTTTTAGAGCTAGAAATAGCAAGTTAAAATAAGGCTAGTCCGTTATCAACTTGAAAAAGTGGCACCGAGTCGGTGCTTTT
TAATACGACTCACTATAGGGGCTGCAATCTCAGGAAAGGTTTTAGAGCTAGAAATAGCAAGTTAAAATAAGGCTAGTCCGTTATCAACTTGAAAAAGTGGCACCGAGTCGGTGCTTTT
TAATACGACTCACTATAGCTGGCCCACAGAAACTGCCAGTTTTAGAGCTAGAAATAGCAAGTTAAAATAAGGCTAGTCCGTTATCAACTTGAAAAAGTGGCACCGAGTCGGTGCTTTT
TAATACGACTCACTATAGCTGCGACAATTAAGGCAAATGTTTTAGAGCTAGAAATAGCAAGTTAAAATAAGGCTAGTCCGTTATCAACTTGAAAAAGTGGCACCGAGTCGGTGCTTTT
TAATACGACTCACTATAGTGAGAGAGGAAAACCCGGCGGTTTTAGAGCTAGAAATAGCAAGTTAAAATAAGGCTAGTCCGTTATCAACTTGAAAAAGTGGCACCGAGTCGGTGCTTTT
TAATACGACTCACTATAGTCAGTACGATGTCATTTTCCGTTTTAGAGCTAGAAATAGCAAGTTAAAATAAGGCTAGTCCGTTATCAACTTGAAAAAGTGGCACCGAGTCGGTGCTTTT
TAATACGACTCACTATAGCTCATCAACATCAAACTTATGTTTTAGAGCTAGAAATAGCAAGTTAAAATAAGGCTAGTCCGTTATCAACTTGAAAAAGTGGCACCGAGTCGGTGCTTTT
TAATACGACTCACTATAGCTGGCAACTCTTTTCATGGGGTTTTAGAGCTAGAAATAGCAAGTTAAAATAAGGCTAGTCCGTTATCAACTTGAAAAAGTGGCACCGAGTCGGTGCTTTT
TAATACGACTCACTATAGTGGTTATCTGATAAATTGTCGTTTTAGAGCTAGAAATAGCAAGTTAAAATAAGGCTAGTCCGTTATCAACTTGAAAAAGTGGCACCGAGTCGGTGCTTTT
TAATACGACTCACTATAGGGTTCGTCTTCATGTCTCTGGTTTTAGAGCTAGAAATAGCAAGTTAAAATAAGGCTAGTCCGTTATCAACTTGAAAAAGTGGCACCGAGTCGGTGCTTTT
TAATACGACTCACTATAGATGACCATTTACAGTGCTCCGTTTTAGAGCTAGAAATAGCAAGTTAAAATAAGGCTAGTCCGTTATCAACTTGAAAAAGTGGCACCGAGTCGGTGCTTTT
TAATACGACTCACTATAGACTTAGGAAATAAAACCCGAGTTTTAGAGCTAGAAATAGCAAGTTAAAATAAGGCTAGTCCGTTATCAACTTGAAAAAGTGGCACCGAGTCGGTGCTTTT
TAATACGACTCACTATAGAATCCCTCTTGAAGTTGCAGGTTTTAGAGCTAGAAATAGCAAGTTAAAATAAGGCTAGTCCGTTATCAACTTGAAAAAGTGGCACCGAGTCGGTGCTTTT
TAATACGACTCACTATAGAGTGAGTGCAGATGTTACTAGTTTTAGAGCTAGAAATAGCAAGTTAAAATAAGGCTAGTCCGTTATCAACTTGAAAAAGTGGCACCGAGTCGGTGCTTTT
TAATACGACTCACTATAGTTCTCACATCACCATACAGAGTTTTAGAGCTAGAAATAGCAAGTTAAAATAAGGCTAGTCCGTTATCAACTTGAAAAAGTGGCACCGAGTCGGTGCTTTT
TAATACGACTCACTATAGGGTTGCATTATCAGTTCAGAGTTTTAGAGCTAGAAATAGCAAGTTAAAATAAGGCTAGTCCGTTATCAACTTGAAAAAGTGGCACCGAGTCGGTGCTTTT
TAATACGACTCACTATAGACTGAACCCGAACCCGAGCCGTTTTAGAGCTAGAAATAGCAAGTTAAAATAAGGCTAGTCCGTTATCAACTTGAAAAAGTGGCACCGAGTCGGTGCTTTT
TAATACGACTCACTATAGTGGGTGGAGGGCAAAGCGTAGTTTTAGAGCTAGAAATAGCAAGTTAAAATAAGGCTAGTCCGTTATCAACTTGAAAAAGTGGCACCGAGTCGGTGCTTTT
TAATACGACTCACTATAGAAATCTGGCAGGAGGATGTAGTTTTAGAGCTAGAAATAGCAAGTTAAAATAAGGCTAGTCCGTTATCAACTTGAAAAAGTGGCACCGAGTCGGTGCTTTT
TAATACGACTCACTATAGGTTTCCAAGGAAATCTGGCGGTTTTAGAGCTAGAAATAGCAAGTTAAAATAAGGCTAGTCCGTTATCAACTTGAAAAAGTGGCACCGAGTCGGTGCTTTT
TAATACGACTCACTATAGACTTGATTGACACCTCAACAGTTTTAGAGCTAGAAATAGCAAGTTAAAATAAGGCTAGTCCGTTATCAACTTGAAAAAGTGGCACCGAGTCGGTGCTTTT
TAATACGACTCACTATAGTGTCAGAGAGGGTACAACAGGTTTTAGAGCTAGAAATAGCAAGTTAAAATAAGGCTAGTCCGTTATCAACTTGAAAAAGTGGCACCGAGTCGGTGCTTTT
TAATACGACTCACTATAGGCATCTAATTAATAATTTGGGTTTTAGAGCTAGAAATAGCAAGTTAAAATAAGGCTAGTCCGTTATCAACTTGAAAAAGTGGCACCGAGTCGGTGCTTTT
TAATACGACTCACTATAGATTGCTACCTATACAGAAGCGTTTTAGAGCTAGAAATAGCAAGTTAAAATAAGGCTAGTCCGTTATCAACTTGAAAAAGTGGCACCGAGTCGGTGCTTTT
TAATACGACTCACTATAGCTCATTCATGTCTATAATGAGTTTTAGAGCTAGAAATAGCAAGTTAAAATAAGGCTAGTCCGTTATCAACTTGAAAAAGTGGCACCGAGTCGGTGCTTTT
TAATACGACTCACTATAGACTTCAAATTTTCCCTGCAAGTTTTAGAGCTAGAAATAGCAAGTTAAAATAAGGCTAGTCCGTTATCAACTTGAAAAAGTGGCACCGAGTCGGTGCTTTT
TAATACGACTCACTATAGAGTAGTGCAGAATTTCCTAGGTTTTAGAGCTAGAAATAGCAAGTTAAAATAAGGCTAGTCCGTTATCAACTTGAAAAAGTGGCACCGAGTCGGTGCTTTT
TAATACGACTCACTATAGGTGATATAAATATCCTACCAGTTTTAGAGCTAGAAATAGCAAGTTAAAATAAGGCTAGTCCGTTATCAACTTGAAAAAGTGGCACCGAGTCGGTGCTTTT

### Sheet: Supplementary Table 8GM12878
GM12878	Cas9	On-target	Yield	Average Depth at Each Target
PANEL 1	Normal	0.0368529	28356	19x
PANEL 1	Normal	0.0406494	241258	182x
PANEL 1	Normal	0.0307943	438263	250x
PANEL 2	Normal	0.0360687	260420	157x
PANEL 2	HiFi	0.062415	378034	393x
PANEL 3	HiFi	0.074538	107623	114x
